# A conserved role for ALG10/ALG10B and the *N*-glycosylation pathway in the sleep-epilepsy axis

**DOI:** 10.1101/2024.12.11.24318624

**Authors:** Shubhroz Gill, Torrey R. Mandigo, Ayse Deniz Elmali, Brittany S. Leger, Bo Yang, Steven Tran, Kanjana Laosuntisuk, Jacqueline M. Lane, Dalton Bannister, Chanat Aonbangkhen, Kiel G. Ormerod, Belinda Mahama, Kelsey N. Schuch, Carolyn Elya, Jamilla Akhund-Zade, Suraj R. Math, Nicholas C. LoRocco, Soobin Seo, Matthew Maher, Oguz Kanca, Nerses Bebek, Derya Karadeniz, Gulcin Benbir Senel, Carolina Courage, Anna-Elina Lehesjoki, John W. Winkelman, Hugo J. Bellen, Benjamin de Bivort, Anne C. Hart, J. Troy Littleton, Betul Baykan, Colleen J. Doherty, Girish C. Melkani, David A. Prober, Christina M. Woo, Richa Saxena, Stuart L. Schreiber, James A. Walker

**Affiliations:** Broad Institute, 415 Main Street, Cambridge, MA, USA; Center for Genomic Medicine, Massachusetts General Hospital, Boston, MA 02114, USA; Department of Neurology, Istanbul Faculty of Medicine, Istanbul University, Turkey; Department of Chemistry and Chemical Biology, Harvard University, Cambridge, MA, USA; Division of Biology and Biological Engineering, Tianqiao and Chrissy Chen Institute for Neuroscience, California Institute of Technology, Pasadena, CA, USA; Department of Molecular and Structural Biochemistry, North Carolina State University, Raleigh, NC, 27695, USA; Department of Pathology, Division of Molecular and Cellular Pathology, School of Medicine, The University of Alabama at Birmingham, AL 35294, USA; The Picower Institute for Learning and Memory, Department of Brain and Cognitive Sciences, Massachusetts Institute of Technology, Cambridge, MA, USA; Carney Institute for Brain Science, Department of Neuroscience, Brown University, Providence, RI, USA; Department of Molecular and Cellular Biology, Harvard University, Cambridge, MA, USA; Center for Brain Science and Department of Organismic and Evolutionary Biology, Harvard University, Cambridge, MA, USA; Departments of Molecular and Human Genetics and Neuroscience, Neurological Research Institute at Texas Children’s Hospital, Baylor College of Medicine, Houston Texas 77030, USA; Sleep and Disorders Unit, Department of Neurology, Cerrahpasa Faculty of Medicine, Istanbul University-Cerrahpasa, Istanbul, Turkey; Folkhälsan Research Center, Helsinki and Department of Medical and Clinical Genetics, University of Helsinki, Finland; Departments of Psychiatry and Neurology, Massachusetts General Hospital, Harvard Medical School, Boston, MA, USA; Department of Neurology, Istanbul Faculty of Medicine, Istanbul University and Department of Neurology, EMAR Medical Center, Istanbul, Turkey; Center for Genomic Medicine, Massachusetts General Hospital, Boston, MA 02114, USA; Department of Anesthesia, Critical Care and Pain Medicine, Massachusetts General Hospital and Harvard Medical School, Boston, MA 02114; Center for Genomic Medicine, Massachusetts General Hospital, Boston, MA 02114, USA; Department of Neurology, Massachusetts General Hospital and Harvard Medical School, Boston, MA 02114, USA

**Keywords:** Drosophila, human disease, glycosylation, sleep, epilepsy, neurological symptoms, cardiovascular symptoms, congenital disorders of glycosylation, glycoproteomics

## Abstract

Congenital disorders of glycosylation (CDG) comprise a class of inborn errors of metabolism resulting from pathogenic variants in genes coding for enzymes involved in the asparagine-linked glycosylation of proteins. Unexpectedly to date, no CDG has been described for *ALG10*, encoding the alpha-1,2-glucosyltransferase catalyzing the final step of lipid-linked oligosaccharide biosynthesis. Genome-wide association studies (GWAS) of human traits in the UK Biobank revealed significant SNP associations with short sleep duration, reduced napping frequency, later sleep timing and evening diurnal preference as well as cardiac traits at a genomic locus containing a pair of paralogous enzymes *ALG10* and *ALG10B*. Modeling Alg10 loss in *Drosophila,* we identify an essential role for the *N*-glycosylation pathway in maintaining appropriate neuronal firing activity, healthy sleep, preventing seizures, and cardiovascular homeostasis. We further confirm the broader relevance of neurological findings associated with Alg10 from humans and flies using zebrafish and nematodes and demonstrate conserved biochemical roles for *N*-glycosylation in *Arabidopsis*. We report a human subject homozygous for variants in both *ALG10* and *ALG10B* arising from a consanguineous marriage, with epilepsy, brain atrophy, and sleep abnormalities as predicted by the fly phenotype. Quantitative glycoproteomic analysis in our *Drosophila* model identifies potential key molecular targets for neurological symptoms of CDGs.

## Supplemental Tables for "A conserved role for ALG10/ALG10B and the *N*-glycosylation pathway in the sleep-epilepsy axis"

### Sheet: S1 GWAS Hits
index_variant_rsid	near_gene	reported_trait	reported_trait_category	p_value	neg_log_p_value	author	citation_id	citation_type	grch38_chromosome	grch38_bp	class	rsid	gene	alleles	ancestral_allele	variation_allele	seqname	hgvs	assembly	ref_seq	minor	maf
rs1343676	SYT10	Heart rate response to exercise	Cardiovascular	1.5e-11	10.8239	Ramirez J	29769521	pmid	12	33384452	snv	rs1343676	SYT10	T,C	T	C	NC_000012.12	NC_000012.12:g.33384452T>C	GRCh38.p12	T	C	0.4303
rs6488162	ALG10	Heart rate increase or Heart rate recovery (Heart rateR10)	Cardiovascular	2.6e-66	65.585	Verweij N	29497042	pmid	12	33440192	snv	rs6488162	SYT10	T,A,C,G	T	A,C,G	NC_000012.12	NC_000012.12:g.33440192T>A,NC_000012.12:g.33440192T>C,NC_000012.12:g.33440192T>G	GRCh38.p12	T	C	0.6792
rs1994135	ALG10	Resting heart rate	Cardiovascular	7e-34	33.1549	Eppinga RN	27798624	pmid	12	33529470	snv	rs1994135		T,C	T	C	NC_000012.12	NC_000012.12:g.33529470T>C	GRCh38.p12	T	C	0.3742
rs1994135	ALG10	Resting heart rate	Cardiovascular	5e-11	10.301	Ramirez J	29769521	pmid	12	33529470	snv	rs1994135		T,C	T	C	NC_000012.12	NC_000012.12:g.33529470T>C	GRCh38.p12	T	C	0.3742
rs1994135	ALG10	Heart rate response to exercise	Cardiovascular	3e-10	9.52288	Ramirez J	29769521	pmid	12	33529470	snv	rs1994135		T,C	T	C	NC_000012.12	NC_000012.12:g.33529470T>C	GRCh38.p12	T	C	0.3742
rs7487184	ALG10	Pulse rate, automated reading	Cardiovascular	4.97e-51	50.3036	Neale B	http://www.nealelab.is/blog/2017/9/11/details-and-considerations-of-the-uk-biobank-gwas	url	12	33563109	snv	rs7487184		A,C	A	C	NC_000012.12	NC_000012.12:g.33563109A>C	GRCh38.p12	A	C	0.445
rs10844642	ALG10	Waist-to-hip ratio adjusted for BMI	Anthropometric	4e-14	13.3979	Lotta LA	30575882	pmid	12	33577433	snv	rs10844642		A,C	A	C	NC_000012.12	NC_000012.12:g.33577433A>C	GRCh38.p12	A	C	0.2765
rs1384590	ALG10	Heart rate response to recovery post exercise [females]	Cardiovascular	5e-17	16.301	Ramirez J	29769521	pmid	12	33581336	snv	rs1384590		C,T	C	T	NC_000012.12	NC_000012.12:g.33581336C>T	GRCh38.p12	C	T	0.3226
rs1384590	ALG10	Heart rate response to recovery post exercise [males]	Cardiovascular	6e-11	10.2218	Ramirez J	29769521	pmid	12	33581336	snv	rs1384590		C,T	C	T	NC_000012.12	NC_000012.12:g.33581336C>T	GRCh38.p12	C	T	0.3226
rs2218650	ALG10	Heart rate response to recovery post exercise	Cardiovascular	1e-26	26	Ramirez J	29769521	pmid	12	33581848	snv	rs2218650		A,G,T	A	G,T	NC_000012.12	NC_000012.12:g.33581848A>G,NC_000012.12:g.33581848A>T	GRCh38.p12	A	G	0.3663
rs2200155	ALG10	Waist-hip ratio	Anthropometric	5e-13	12.301	Pulit SL	30239722	pmid	12	33582000	snv	rs2200155		G,A	G	A	NC_000012.12	NC_000012.12:g.33582000G>A	GRCh38.p12	G	A	0.3155
rs1906136	ALG10	Morning person	Sleep/Chrono	1e-19	19	Kichaev G	30595370	pmid	12	33752358	snv	rs1906136		C,G,T	C	G,T	NC_000012.12	NC_000012.12:g.33752358C>G,NC_000012.12:g.33752358C>T	GRCh38.p12	C	T	0.6209
rs13377754	ALG10	Chronotype	Sleep/Chrono	3e-40	39.5229	Jones SE	30696823	pmid	12	33898830	snv	rs13377754		T,C	T	C	NC_000012.12	NC_000012.12:g.33898830T>C	GRCh38.p12	T	C	0.306
rs13377754	ALG10	Morning person	Sleep/Chrono	3e-40	39.5229	Jones SE	30696823	pmid	12	33898830	snv	rs13377754		T,C	T	C	NC_000012.12	NC_000012.12:g.33898830T>C	GRCh38.p12	T	C	0.306
rs13377754	ALG10	Morningness	Sleep/Chrono	8e-27	26.0969	Jansen PR	30804565	pmid	12	33898830	snv	rs13377754		T,C	T	C	NC_000012.12	NC_000012.12:g.33898830T>C	GRCh38.p12	T	C	0.306
rs843783	ALG10	Standing height	Anthropometric	2.14e-08	7.66959	Neale B	http://www.nealelab.is/blog/2017/9/11/details-and-considerations-of-the-uk-biobank-gwas	url	12	33941772	snv	rs843783		T,G	T	G	NC_000012.12	NC_000012.12:g.33941772T>G	GRCh38.p12	T	G	0.8105
rs10844759	ALG10	Ease of waking up	Sleep/Chrono	5.6e-12	11.2518	Lane J	unpublished	unpublished	12	33976080	snv	rs10844759		G,A,C	G	A,C	NC_000012.12	NC_000012.12:g.33976080G>A,NC_000012.12:g.33976080G>C	GRCh38.p12	G	A	0.5328
rs7297799	ALG10	Ease of getting up in the morning	Sleep/Chrono	1e-12	12	Jansen PR	30804565	pmid	12	34107207	snv	rs7297799		T,C	T	C	NC_000012.12	NC_000012.12:g.34107207T>C	GRCh38.p12	T	C	0.6353
rs574171779	ALG10	Getting up in morning	Sleep/Chrono	1.06e-11	10.9747	Neale B	http://www.nealelab.is/blog/2017/9/11/details-and-considerations-of-the-uk-biobank-gwas	url	12	34148258	delins	rs61099771		TTTTTTTTTTTTTT,TTTTTTTTT,TTTTTTTTTT,TTTTTTTTTTTT,TTTTTTTTTTTTT,TTTTTTTTTTTTTTT,TTTTTTTTTTTTTTTT,TTTTTTTTTTTTTTTTTTTT,TTTTTTTTTTTTTTTTTTTTT,TTTTTTTTTTTTTTTTTTTTTTT,TTTTTTTTTTTTTTTTTTTTTTTTTTTTTTTTTTTT	TTTTTTTTTTTTTT	TTTTTTTTT,TTTTTTTTTT,TTTTTTTTTTTT,TTTTTTTTTTTTT,TTTTTTTTTTTTTTT,TTTTTTTTTTTTTTTT,TTTTTTTTTTTTTTTTTTTT,TTTTTTTTTTTTTTTTTTTTT,TTTTTTTTTTTTTTTTTTTTTTT,TTTTTTTTTTTTTTTTTTTTTTTTTTTTTTTTTTTT	NC_000012.12	NC_000012.12:g.34148267_34148271del,NC_000012.12:g.34148268_34148271del,NC_000012.12:g.34148270_34148271del,NC_000012.12:g.34148271del,NC_000012.12:g.34148271dup,NC_000012.12:g.34148270_34148271dup,NC_000012.12:g.34148266_34148271dup,NC_000012.12:g.34148265_34148271dup,NC_000012.12:g.34148263_34148271dup,NC_000012.12:g.34148271_34148272insTTTTTTTTTTTTTTTTTTTTTT	GRCh38.p12
rs9668760	ALG10	Waist-hip ratio	Anthropometric	2e-12	11.699	Kichaev G	30595370	pmid	12	34458237	snv	rs9668760		C,A,G,T	C	A,G,T	NC_000012.12	NC_000012.12:g.34458237C>A,NC_000012.12:g.34458237C>G,NC_000012.12:g.34458237C>T	GRCh38.p12
rs61933589	ALG10	Height	Anthropometric	1e-10	10	Kichaev G	30595370	pmid	12	34506100	snv	rs61933589		T,A,C	T	A,C	NC_000012.12	NC_000012.12:g.34506100T>A,NC_000012.12:g.34506100T>C	GRCh38.p12	T	C	0.0813
rs11502903	ALG10	Naps	Sleep/Chrono	3.6e-08	7.4437	Dashti H	33568662	interim	12	34702178	snv	rs11502903		A,G	A	G	NC_000012.12	NC_000012.12:g.34702178A>G	GRCh38.p12	A	G	0.2132
rs4533105	ALG10B	HR response to recovery	Cardiovascular	1.9e-13	12.7212	Ramirez J	29769521	pmid	12	37820809	snv	rs4533105		T,A,C,G	T	A,C,G	NC_000012.12	NC_000012.12:g.37820809T>A,NC_000012.12:g.37820809T>C,NC_000012.12:g.37820809T>G	GRCh38.p12	T	C	0.3673
rs4533105	ALG10B	Heart rate response to recovery post exercise	Cardiovascular	2e-13	12.699	Ramirez J	29769521	pmid	12	37820809	snv	rs4533105		T,A,C,G	T	A,C,G	NC_000012.12	NC_000012.12:g.37820809T>A,NC_000012.12:g.37820809T>C,NC_000012.12:g.37820809T>G	GRCh38.p12	T	C	0.3673
rs8189480	ALG10B	Waist-to-hip ratio adjusted for BMI	Anthropometric	3e-10	9.52288	Pulit SL	30239722	pmid	12	37951846	snv	rs8189480		C,T	C	T	NC_000012.12	NC_000012.12:g.37951846C>T	GRCh38.p12	C	T	0.4324
rs10880321	ALG10B	Pulse rate, automated reading	Cardiovascular	7.78e-29	28.109	Neale B	http://www.nealelab.is/blog/2017/9/11/details-and-considerations-of-the-uk-biobank-gwas	url	12	37976308	snv	rs10880321		C,A,G,T	C	A,G,T	NC_000012.12	NC_000012.12:g.37976308C>A,NC_000012.12:g.37976308C>G,NC_000012.12:g.37976308C>T	GRCh38.p12
rs1851114	ALG10B	Soluble VCAM-1 levels	Inflammatory	5e-19	18.301	Sliz E	31217265	pmid	12	38030869	snv	rs1851114		C,T	C	T	NC_000012.12	NC_000012.12:g.38030869C>T	GRCh38.p12	C	T	0.3979
rs2204008	ALG10B	Bladder cancer	Oncologic	3e-15	14.5229	Figueroa JD	24163127	pmid	12	38045401	snv	rs2204008		C,A,G,T	C	A,G,T	NC_000012.12	NC_000012.12:g.38045401C>A,NC_000012.12:g.38045401C>G,NC_000012.12:g.38045401C>T	GRCh38.p12	C	T	0.2974
rs4882315	ALG10B	Accelerometry: midpoint of least active 5h	Sleep/Chrono	2e-08	7.69897	Jones SE	30696823	pmid	12	38065104	snv	rs4882315		C,G,T	C	G,T	NC_000012.12	NC_000012.12:g.38065104C>G,NC_000012.12:g.38065104C>T	GRCh38.p12
rs35011311	ALG10B	Naps	Sleep/Chrono	4.4e-11	10.3565	Dashti H	33568662	interim	12	38222779	snv	rs35011311		G,T	G	T	NC_000012.12	NC_000012.12:g.38222779G>T	GRCh38.p12	G	T	0.1918
rs1973293	ALG10B	Accelerometry: midpoint of most active 10h	Sleep/Chrono	1e-09	9	Jones SE	30696823	pmid	12	38285773	snv	rs1973293		C,A,G,T	C	A,G,T	NC_000012.12	NC_000012.12:g.38285773C>A,NC_000012.12:g.38285773C>G,NC_000012.12:g.38285773C>T	GRCh38.p12	C	T	0.4916
rs7955128	ALG10B	Serum 25-Hydroxyvitamin D levels	Miscellaneous	1e-10	10	Revez JA	32242144	pmid	12	38290319	snv	rs7955128		A,T	A	T	NC_000012.12	NC_000012.12:g.38290319A>T	GRCh38.p12	A	T	0.4918
rs7315028	ALG10B	Type 2 diabetes	Miscellaneous	2e-08	7.69897	Vujkovic M	32541925	pmid	12	38316721	snv	rs7315028	ALG10B	G,A	G	A	NC_000012.12	NC_000012.12:g.38316721G>A	GRCh38.p12	G	A	0.3091
rs6582618	ALG10B	Morning vs. evening chronotype	Sleep/Chrono	2e-08	7.69897	Hu Y	26835600	pmid	12	38332335	snv	rs6582618		A,C,G,T	A	C,G,T	NC_000012.12	NC_000012.12:g.38332335A>C,NC_000012.12:g.38332335A>G,NC_000012.12:g.38332335A>T	GRCh38.p12	A	G	0.5382
rs1843888	ALG10B	Chronotype	Sleep/Chrono	2e-43	42.699	Jones SE	30696823	pmid	12	38343508	snv	rs1843888		G,A,T	G	A,T	NC_000012.12	NC_000012.12:g.38343508G>A,NC_000012.12:g.38343508G>T	GRCh38.p12	G	A	0.5711
rs1843888	ALG10B	Morning person	Sleep/Chrono	2e-43	42.699	Jones SE	30696823	pmid	12	38343508	snv	rs1843888		G,A,T	G	A,T	NC_000012.12	NC_000012.12:g.38343508G>A,NC_000012.12:g.38343508G>T	GRCh38.p12	G	A	0.5711
rs34354917	ALG10B	Sleep duration	Sleep/Chrono	3.9e-08	7.40894	Dashti H	30846698	pmid	12	38370757	snv	rs34354917		C,A	C	A	NC_000012.12	NC_000012.12:g.38370757C>A	GRCh38.p12	C	A	0.2085
rs12822662	ALG10B	Nap during day	Sleep/Chrono	4.14e-09	8.383	Neale B	http://www.nealelab.is/blog/2017/9/11/details-and-considerations-of-the-uk-biobank-gwas	url	12	38469868	snv	rs12822662		G,A,C	G	A,C	NC_000012.12	NC_000012.12:g.38469868G>A,NC_000012.12:g.38469868G>C	GRCh38.p12	G	C	0.21
rs12427164	ALG10B	Morning person	Sleep/Chrono	4e-43	42.3979	Jones SE	30696823	pmid	12	38474975	snv	rs12427164		A,G,T	A	G,T	NC_000012.12	NC_000012.12:g.38474975A>G,NC_000012.12:g.38474975A>T	GRCh38.p12	A	G	0.3737
rs7313852	ALG10B	Morningness	Sleep/Chrono	1e-29	29	Jansen PR	30804565	pmid	12	38514587	snv	rs7313852		G,A	G	A	NC_000012.12	NC_000012.12:g.38514587G>A	GRCh38.p12	G	A	0.3434
rs7313852	ALG10B	Morning person	Sleep/Chrono	9e-29	28.0458	Kichaev G	30595370	pmid	12	38514587	snv	rs7313852		G,A	G	A	NC_000012.12	NC_000012.12:g.38514587G>A	GRCh38.p12	G	A	0.3434
rs12820967	ALG10B	Time spent using computer	Miscellaneous	2.89e-08	7.5391	Neale B	http://www.nealelab.is/blog/2017/9/11/details-and-considerations-of-the-uk-biobank-gwas	url	12	38527943	snv	rs12820967		T,C	T	C	NC_000012.12	NC_000012.12:g.38527943T>C	GRCh38.p12	T	C	0.2364
rs9325144	ALG10B	Alcohol consumption (drinks per week) (MTAG)	Miscellaneous	1e-08	8	Liu M	30643251	pmid	12	38624871	snv	rs9325144		C,T	C	T	NC_000012.12	NC_000012.12:g.38624871C>T	GRCh38.p12	C	T	0.27
rs826879	ALG10B	Heart rate variability traits (RMSSD)	Cardiovascular	8.41e-09	8.0752	Nolte IM	28613276	pmid	12	38695197	snv	rs826879	CPNE8	A,C,G,T	A	C,G,T	NC_000012.12	NC_000012.12:g.38695197A>C,NC_000012.12:g.38695197A>G,NC_000012.12:g.38695197A>T	GRCh38.p12	A	C	0.5144
rs826838	ALG10B	Heart rate	Cardiovascular	4e-09	8.39794	den Hoed M	23583979	pmid	12	38712929	snv	rs826838	CPNE8	C,T	C	T	NC_000012.12	NC_000012.12:g.38712929C>T	GRCh38.p12	C	T	0.5147
rs34010376	ALG10B	Snoring	Sleep/Chrono	1.43e-08	7.84466	Neale B	http://www.nealelab.is/blog/2017/9/11/details-and-considerations-of-the-uk-biobank-gwas	url	12	38753833	snv	rs34010376	CPNE8	G,T	G	T	NC_000012.12	NC_000012.12:g.38753833G>T	GRCh38.p12	G	T	0.1616
rs1996880	ALG10B	Smoking initiation	Miscellaneous	2e-11	10.699	Liu M	30643251	pmid	12	38774160	snv	rs1996880	CPNE8	G,A	G	A	NC_000012.12	NC_000012.12:g.38774160G>A	GRCh38.p12	G	A	0.6612
rs372112854	ALG10B	Hot drink temperature	Miscellaneous	5.79e-09	8.23732	Neale B	http://www.nealelab.is/blog/2017/9/11/details-and-considerations-of-the-uk-biobank-gwas	url	12	38803807	delins	rs372112854	CPNE8	AAA,A	AAA	A	NC_000012.12	NC_000012.12:g.38803808_38803809del	GRCh38.p12	AA	delAA	0.0598

### Sheet: S2 Genomicus ALG10
Root species for ALG10 (ENSG00000139133) (Human)		AlignView depth	PhyloView depth
Fungi/Metazoa group	~1500 Mya	534 species	569 homologs (oldest homol.)
Bilateria	~580 Mya	532 species	567 homologs
Chordata	~550 Mya	528 species	563 homologs
Vertebrata	~550 Mya	524 species	559 homologs
Gnathostomata	~473 Mya	520 species	555 homologs
Euteleostomi	~420 Mya	518 species	553 homologs
Sarcopterygii	~400 Mya	356 species	369 homologs
Tetrapoda	~359 Mya	354 species	367 homologs
Amniota	~326 Mya	350 species	363 homologs
Mammalia	~184 Mya	212 species	225 homologs
Theria	~166 Mya	210 species	223 homologs
Eutheria	~102 Mya	200 species	214 homologs
Boreoeutheria	~95 Mya	190 species	205 homologs
Euarchontoglires	~90 Mya	108 species	124 homologs
Primates	~83 Mya	53 species	69 homologs
Haplorrhini	~57 Mya	45 species	61 homologs
Simiiformes	~45 Mya	43 species	59 homologs
Catarrhini	~30 Mya	35 species	51 homologs
Hominoidea	~25 Mya	11 species	27 homologs (dupl. node)
			21 homologs (dupl. node)
			11 homologs
Hominidae	~16 Mya	9 species	9 homologs
Homo/Pan/Gorilla group	~9 Mya	7 species	7 homologs
Homo/Pan group	~5 Mya	5 species	5 homologs
Human	~0 Mya	1 species	1 homolog
Root species for ALG10B (ENSG00000175548) (Human)		AlignView depth	PhyloView depth
Fungi/Metazoa group	~1500 Mya	534 species	569 homologs (oldest homol.)
Bilateria	~580 Mya	532 species	567 homologs
Chordata	~550 Mya	528 species	563 homologs
Vertebrata	~550 Mya	524 species	559 homologs
Gnathostomata	~473 Mya	520 species	555 homologs
Euteleostomi	~420 Mya	518 species	553 homologs
Sarcopterygii	~400 Mya	356 species	369 homologs
Tetrapoda	~359 Mya	354 species	367 homologs
Amniota	~326 Mya	350 species	363 homologs
Mammalia	~184 Mya	212 species	225 homologs
Theria	~166 Mya	210 species	223 homologs
Eutheria	~102 Mya	200 species	214 homologs
Boreoeutheria	~95 Mya	190 species	205 homologs
Euarchontoglires	~90 Mya	108 species	124 homologs
Primates	~83 Mya	53 species	69 homologs
Haplorrhini	~57 Mya	45 species	61 homologs
Simiiformes	~45 Mya	43 species	59 homologs
Catarrhini	~30 Mya	35 species	51 homologs
Hominoidea	~25 Mya	11 species	27 homologs (dupl. node)
			21 homologs (dupl. node)
			10 homologs
Hominidae	~16 Mya	9 species	8 homologs
Homo/Pan/Gorilla group	~9 Mya	7 species	6 homologs
Homo/Pan group	~5 Mya	5 species	4 homologs
Human	~0 Mya	1 species	1 homolog

### Sheet: S3 Primate Orthologs
Species	Ortholog
Black snub-nosed monkey (Rhinopithecus bieti)	ENSRBIG00000031320
Bolivian squirrel monkey (Saimiri boliviensis boliviensis)	ENSSBOG00000023598
Bonobo (Pan paniscus)	ENSPPAG00000023455
Bushbaby (Otolemur garnettii)	ENSOGAG00000007752
Capuchin (Cebus capucinus imitator)	ENSCCAG00000025339
Chimpanzee (Pan troglodytes)	ENSPTRG00000004822
Coquerel's sifaka (Propithecus coquereli)	ENSPCOG00000021220
Crab-eating macaque (Macaca fascicularis)	ENSMFAG00000056607
Drill (Mandrillus leucophaeus)	ENSMLEG00000036567
Gibbon (Nomascus leucogenys)	ENSNLEG00000016657
Golden snub-nosed monkey (Rhinopithecus roxellana)	ENSRROG00000029066
Gorilla (Gorilla gorilla gorilla)	ENSGGOG00000008422
Greater bamboo lemur (Prolemur simus)	ENSPSMG00000025337
Ma's night monkey (Aotus nancymaae)	ENSANAG00000033063
Macaque (Macaca mulatta)	ENSMMUG00000001214
Marmoset (Callithrix jacchus)	ENSCJAG00000064319
Mouse Lemur (Microcebus murinus)	ENSMICG00000005398
Olive baboon (Papio anubis)	ENSPANG00000006000
Orangutan (Pongo abelii)	ENSPPYG00000004409
Pig-tailed macaque (Macaca nemestrina)	ENSMNEG00000041581
Sooty mangabey (Cercocebus atys)	ENSCATG00000029254
Tarsier (Carlito syrichta)	ENSTSYG00000025485
Vervet-AGM (Chlorocebus sabaeus)	ENSCSAG00000007335

### Sheet: S4 dAlg10 Sleep Seizure Data
			Phenotype
elav-Gal4 (Bl: 458 P{w[+mW.hs]=GawB}elav[C155])>			N	Seizure Recovery Time (Sec)			N	Total Sleep (Min)			Day Sleep (Min)			Night Sleep (Min)			Total Activity (Counts)			Day Activity (Counts)			Night Activity (Counts)			1 min Wakes			(Day) 1 min Wakes			(Night) 1 min Wakes			# of Sleep Bins			(Day) # of Sleep Bins			(Night) # of Sleep Bins			Length of Sleep Bins (Min)			(Day) Length of Sleep Bins (Min)			(Night) Length of Sleep Bins (Min)			Dusk Counts			Dawn Counts			Urnal index			Circadian Index
Bloomington Stock #	Genotype			Avg	St Dev	Sig		Avg	St Dev	Sig	Avg	St Dev	Sig	Avg	St Dev	Sig	Avg	St Dev	Sig	Avg	St Dev	Sig	Avg	St Dev	Sig	3.024	St Dev	Sig	Avg	St Dev	Sig	Avg	St Dev	Sig	Avg	St Dev	Sig	Avg	St Dev	Sig	Avg	St Dev	Sig	Avg	St Dev	Sig	Avg	St Dev	Sig	Avg	St Dev	Sig	Avg	St Dev	Sig	Avg	St Dev	Sig	Avg	St Dev	Sig	Avg	St Dev	Sig
41552	y[1] sc[*] v[1] sev[21]; P{y[+t7.7] v[+t1.8]=VALIUM20-EGFP.shRNA.4}attP40	GFP RNAi (II)	34	1.471	1.187		39	862.4	141.1		363.8	82.99		498.5	84.45		872.7	243.5		483.7	130.9		389	147		6.903	3.022		3.118	1.952		3.785	1.872		29.89	7.44		15.1	5.061		14.79	4.262		30.88	10.74		26.71	11		37.67	16.34		161.4	58.78		141.2	44.09		0.1213	0.1606		0.3505	0.06684
50550	y[1] v[1]; P{y[+t7.7] v[+t1.8]=TRiP.GLC01670}attP40	Alg10 RNAi (W)	59	69.1	51.56	****	30	982	182.7	*	502.7	89.21	****	479.3	117.4	ns	702.6	254.7	*	290.9	111	****	411.7	184.9	ns	9.093	4.014	*	5.88	3.024	****	3.213	1.68	ns	32.71	11.7	ns	18.56	6.635	*	14.15	6.11	ns	33.36	11.62	ns	30.82	12.87	ns	39.72	18.59	ns	122.7	60.53	*	76.84	41.55	****	-0.1489	0.225	****	0.2916	0.09901	*
41553	y[1] sc[*] v[1] sev[21]; P{y[+t7.7] v[+t1.8]=VALIUM20-EGFP.shRNA.4}attP2	GFP RNAi (III)	50	1.1	0.3642		32	817	234.8		315.3	138.1		501.7	130.9		906.2	351.5		543.1	223.4		363.1	177.6		7.031	3.549		3.106	2.642		3.925	1.644		28.96	9.186		14.95	6.156		14.01	4.971		31.57	17.14		22.5	12.09		42.6	27.77		148.3	56.22		110.5	43.19		0.2173	0.2163		0.3051	0.0774
34681	y[1] sc[*] v[1] sev[21]; P{y[+t7.7] v[+t1.8]=TRiP.HMS01159}attP2	Alg10 RNAi (S)	50	176.5	111.1	****	25	1137	187.8	****	548.6	88.18	****	588	133.5	*	389.3	247.9	****	207.3	108	****	181.9	196	***	11.57	4.696	****	6.992	2.74	****	4.576	2.973	ns	34.79	14.91	ns	21.07	6.615	***	13.72	9.448	ns	40.04	20.65	ns	29.89	13.79	ns	79.83	89.33	**	80.15	72.07	***	45.1	26.86	****	0.2294	0.4368	ns	0.3171	0.1185	ns
	Significance
ns	Not significant
*	P>0.05
**	P>0.01
***	P>0.001
****	P>0.0001
	Day Measurements (ZT0 - ZT12)
	Night Measurements (ZT12 - ZT24)

### Sheet: S5 Alg10 MARGO Data
elav-Gal4 (Bl: 458 P{w[+mW.hs]=GawB}elav[C155])>			N	Raw Speed Data (pixels/frame)		Speed (mm/sec)
Bloomington Stock #	Genotype			Avg	St Dev	Avg	St Dev	Sig
41552	y[1] sc[*] v[1] sev[21]; P{y[+t7.7] v[+t1.8]=VALIUM20-EGFP.shRNA.4}attP40	GFP RNAi (II)	10	5.709	0.7575	6.588	0.874	ns
50550	y[1] v[1]; P{y[+t7.7] v[+t1.8]=TRiP.GLC01670}attP40	Alg10 RNAi (W)	10	5.661	1.811	6.532	2.089
41553	y[1] sc[*] v[1] sev[21]; P{y[+t7.7] v[+t1.8]=VALIUM20-EGFP.shRNA.4}attP2	GFP RNAi (III)	11	5.091	1.483	5.874	1.711	****
34681	y[1] sc[*] v[1] sev[21]; P{y[+t7.7] v[+t1.8]=TRiP.HMS01159}attP2	Alg10 RNAi (S)	13	2.196	0.8721	2.534	1.006
	Significance
ns	Not significant
****	P>0.0001

### Sheet: S6 dAlg10 Electrophys Data
			Phenotype
elav-Gal4 (Bl: 458 P{w[+mW.hs]=GawB}elav[C155])> for 50550 and 34681 only			N	Central Pattern Generation (% Bursting/minute)			N	Excitatory Junction Potential Amplitude (mV)			N	Mini frequency Excitatory Junction Potential (Hz)			Stimulataion Frequency (Hz)	Force (% 150 Hz Stim.)
Bloomington Stock #	Genotype			Avg	St Dev	Sig		Avg	St Dev	Sig		Avg	St Dev	Sig		Ore R		Alg10 RNAi (W)		Alg10 RNAi (S)
2376	Oregon-R-P2	Ore R	6	19.58	3.943		8	15.34	2.266		8	2.275	0.7815			Avg	St Dev	Avg	St Dev	Avg	St Dev
50550	y[1] v[1]; P{y[+t7.7] v[+t1.8]=TRiP.GLC01670}attP40	Alg10 RNAi (W)	4	33.96	5.861	**	8	14.51	1.414	ns	8	2.35	0.5425	ns	1	3.098	0.242	4.89286	0.476	2.028	0.198
34681	y[1] sc[*] v[1] sev[21]; P{y[+t7.7] v[+t1.8]=TRiP.HMS01159}attP2	Alg10 RNAi (S)	4	38.5	6.867	***	8	13.71	1.546	ns	8	2.488	0.6081	ns	5	6.724	0.848	7.38875	1.188	4.078	0.572
															10	20.657	3.029	16.346	2.901	13.356	1.511
	Significance														15	39.509	4.645	27.7606	6.57	29.782	2.601
ns	Not significant														20	58.815	9.33	42.1946	10.457	48.747	5.714
**	P>0.01														25	72.214	8.51	58.3205	10.852	64.013	7.902
***	P>0.001														30	84.299	7.146	72.5023	8.672	78.789	9.585
															40	93.864	6.492	89.0817	5.193	92.333	7.216
															50	102.989	3.499	96.0982	3.354	96.659	4.079
															100	104.443	1.247	102.92	1.155	102.051	0.738
															150	100	0	100	0	100	0

### Sheet: S7 dAlg10 Gal4 Screen
					Phenotypes
BDSC Stock #	Genotype	Gal4 Name	RNAi Name	Temp (oC)	Seizures	N	Total Sleep (Min)		Normalized Sleep (Alg10 RNAi (S)/Control)		Adjusted P Value
							Avg	St Dev	Avg	St Dev
N/A	w[*]; repo-GAL4/TM3,Sb	Repo	Control	25	None	8	875.7	122.5	1	0.1399	0.067419
			Alg10 RNAi (S)	25	None	13	1026	75.49	1.172	0.08621
26160	w[1118]; P{w[+mW.hs]=GawB}VGlut[OK371]	OK371	Control	25	None	15	604.5	307.8	1	0.5091	0.319709
			Alg10 RNAi (S)	25	None	14	890.2	284.7	1.473	0.4711
6798	w[1118]; P{w[+mC]=ChAT-GAL4.7.4}19B/CyO, P{ry[+t7.2]=sevRas1.V12}FK1	chAt	Control	25	None	15	585.6	216.8	1	0.3703	0.982278
			Alg10 RNAi (S)	25	None	13	679.8	151.2	1.161	0.2582
39110	w[1118]; P{y[+t7.7] w[+mC]=GMR55D01-GAL4}attP2	GMR55D01	Control	25	None	27	744	231.1	1	0.3106	0.024539
			Alg10 RNAi (S)	25	BSS	20	978.7	205.3	1.315	0.2759
56517	w[*]; Bl[1]/CyO; P{w[+mC]=ort-GAL4.C2}3/TM6B, Tb[1]	Ort	Control	25	None	6	565.4	138.2	1	0.2445	0.831311
			Alg10 RNAi (S)	25	None	8	729.2	169.4	1.29	0.2996
51630	P{w[+mC]=Gad1-GAL4.3.098}2/CyO	Gad1	Control	25	None	8	1049	90.25	1	0.08604	0.988795
			Alg10 RNAi (S)	25	None	15	957.7	218.2	0.913	0.2081
32078	w[*]; P{w[+mC]=ppk-GAL4.G}2	Ppk (1)	Control	25	None	8	625	222.3	1	0.3557	0.998176
			Alg10 RNAi (S)	25	None	16	594.5	231.6	0.9512	0.3706
32079	w[*]; P{w[+mC]=ppk-GAL4.G}3	Ppk (2)	Control	25	None	16	609.5	205.9	1	0.3379	0.982557
			Alg10 RNAi (S)	25	None	15	711.6	239.5	1.168	0.3929
9313	w[*]; P{w[+mC]=Tdc2-GAL4.C}2	Tdc2	Control	25	None	16	671.1	190.3	1	0.2836	0.959041
			Alg10 RNAi (S)	25	None	16	776.2	216.2	1.157	0.3221
8848	w[*]; P{w[+mC]=ple-GAL4.F}3	Pale	Control	25	None	13	778.4	124.3	1	0.1597	0.993835
			Alg10 RNAi (S)	25	None	16	710.2	229.8	0.9124	0.2953
38388	w[1118]; P{w[+mC]=Trh-GAL4.long}2	Trh (1)	Control	25	None	8	800.8	318.6	1	0.3979	0.998176
			Alg10 RNAi (S)	25	None	8	876	47.94	1.094	0.05987
38389	w[1118]; P{w[+mC]=Trh-GAL4.long}3	Trh (2)	Control	25	None	8	810.4	145.3	1	0.1794	0.998176
			Alg10 RNAi (S)	25	None	7	773.7	183	0.9548	0.2258
49032	w[1118]; P{y[+t7.7] w[+mC]=GMR23E10-GAL4}attP2	GMR23E10	Control	25	None	16	541.8	151.4	1	0.2795	0.998176
			Alg10 RNAi (S)	25	None	15	585.5	156.7	1.081	0.2892
81014	w[1118]; P{w[+mW.hs]=GawB}104y	104Y	Control	25	None	15	786	137.3	1	0.1747	0.770533
			Alg10 RNAi (S)	25	None	16	869.3	99.99	1.106	0.1272
30839	w[*]; P{w[+mW.hs]=GawB}cv-c[C5]	C5	Control	25	None	15	744.3	178.7	1	0.24	0.998497
			Alg10 RNAi (S)	25	None	13	741.3	142	0.9959	0.1908
30826	w[*]; P{w[+mW.hs]=GawB}c205	C205	Control	25	None	8	822.9	97.84	1	0.1189	0.998176
			Alg10 RNAi (S)	25	None	6	869.3	200.2	1.056	0.2432
27893	w[*]; P{w[+mW.hs]=GawB}smid[C161]/TM6B, Tb[1]	C161	Control	25	None	8	829.1	243	1	0.293	0.651545
			Alg10 RNAi (S)	25	None	7	1044	72.41	1.259	0.08733
30817	w[*]; P{w[+mW.hs]=GawB}lilli[189Y]	189Y	Control	25	None	16	685.8	184.4	1	0.2689	0.982557
			Alg10 RNAi (S)	25	None	13	773.1	195.7	1.127	0.2853
30812	w[*]; P{w[+mW.hs]=GawB}007Y	007Y	Control	25	None	16	743.2	200.5	1	0.2698	0.183554
			Alg10 RNAi (S)	25	None	15	946.3	192.2	1.273	0.2586
80985	w[*]; P{w[+mW.hs]=GawB}Kurs58/CyO; Pdf[01]	Kurs58	Control	25	None	15	901.1	154.9	1	0.1719	0.004744
			Alg10 RNAi (S)	25	None	14	1116	97.67	1.239	0.1084
37516	w[*]; P{w[+mC]=Ilp2-GAL4.R}2/CyO	dilp2	Control	25	None	2	375.1	126	1	0.3359	0.092482
			Alg10 RNAi (S)	25	None	8	724.1	104.9	1.93	0.2797
7362	y[1] w[67c23]; P{w[+mW.hs]=GawB}Hr39[c739]	c739	Control	25	None	16	866.6	178.2	1	0.2056	0.849306
			Alg10 RNAi (S)	25	None	16	964.2	128.8	1.113	0.1487
51632	P{w[+mW.hs]=GawB}H24	H24	Control	25	None	16	837.3	161.3	1	0.1927	0.982557
			Alg10 RNAi (S)	25	None	16	915	182.7	1.093	0.2182
854	w[*]; P{w[+mW.hs]=GawB}OK107 ey[OK107]/In(4)ci[D], ci[D] pan[ciD] sv[spa-pol]	OK107	Control	25	None	12	673.6	161.8	1	0.2403	0.039345
			Alg10 RNAi (S)	25	None	15	867	116.6	1.287	0.1731
4440	w[1118]; P{w[+mW.hs]=GawB}Tab2[201Y]	201Y	Control	25	None	Not Tested
			Alg10 RNAi (S)	25	Lethal	Lethal	Lethal	Lethal	Lethal	Lethal	Lethal
6494	w[*]; P{w[+mW.hs]=GawB}c747	c747	Control	25	None	16	628.9	199.9	1	0.3179	0.020688
			Alg10 RNAi (S)	25	None	16	871.2	156.9	1.385	0.2494
6906	w[*]; P{w[+mW.hs]=GawB}c309	c309	Control	25	None	16	674.2	123.6	1	0.1833	0.031909
			Alg10 RNAi (S)	25	BSS	12	872.6	161.5	1.294	0.2395
50742	w[*]; P{w[+m*]=Mef2-GAL4.247}3	Mef2	Control	25	None	Not Tested
			Alg10 RNAi (S)	25	Lethal	Lethal	Lethal	Lethal	Lethal	Lethal	Lethal
41286	w[1118]; P{y[+t7.7] w[+mC]=GMR61G12-GAL4}attP2	Pdf GMR61G12	Control	25	None	4	713.4	220.7	1	0.3093	0.998176
			Alg10 RNAi (S)	25	None	7	620.4	161.5	0.8696	0.2264
80939	y[1] w[*]; P{w[+mC]=Pdf-GAL4.P0.5}2; P{w[+mC]=Pdf-GAL4.P0.5}3	Pdf P0.5	Control	25	None	16	854	133.9	1	0.1567	0.998497
			Alg10 RNAi (S)	25	None	15	851.8	228.6	0.9975	0.2677
25373	w[*]; P{w[+mW.hs]=GawB}dimm[929] crc[929]	C929	Control	25	None	16	610.6	168	1	0.2752	0.990172
			Alg10 RNAi (S)	25	None	15	677.9	186.6	1.11	0.3057
24514	y[1] w[*]; P{w[+mC]=cry-GAL4.Z}16	Cry	Control	25	None	8	394.4	109	1	0.2764	5.4e-05
			Alg10 RNAi (S)	25	None	16	729.7	123.5	1.85	0.3131
41810	w[*]; P{w[+mC]=Clk-GAL4.int1-3}M9	Clk9M	Control	25	None	7	448.1	163.9	1	0.3657	0.998176
			Alg10 RNAi (S)	25	None	6	565.6	393.6	1.262	0.8783
36316	w[*]; sna[Sco]/CyO; P{w[+mC]=Clk-GAL4.1.5}4.1M/TM6B, Tb[1]	Clk4.1M	Control	25	None	11	808.4	164	1	0.2029	0.998176
			Alg10 RNAi (S)	25	None	14	847.2	121.3	1.048	0.1501
37526	w[*]; sna[Sco]/CyO; P{w[+mC]=Clk-GAL4.1.5}4.5F/TM6B, Tb[1]	Clk4.5M	Control	25	None	4	823.6	84.68	1	0.1028	0.998176
			Alg10 RNAi (S)	25	None	6	798.3	95.83	0.9694	0.1164
25410	w[*]; P{w[+mW.hs]=GawB}386Y	386Y	Control	25	None	16	607	222.7	1	0.3668	0.188179
			Alg10 RNAi (S)	25	None	15	801.3	146.4	1.32	0.2412
30819	w[*]; P{w[+mW.hs]=GawB}Kdm2[36Y]	36Y	Control	25	None	16	703.5	113.6	1	0.1615	0.914719
			Alg10 RNAi (S)	25	None	16	777.3	142.3	1.105	0.2023

### Sheet: S8 ALG10 LOF gnomAD
Chromosome	Position	rsIDs	Reference	Alternate	Source	Filters - exomes	Filters - genomes	HGVS Consequence	Protein Consequence	Transcript Consequence	VEP Annotation	ClinVar Clinical Significance	Flags	Allele Count	Allele Number	Allele Frequency	Homozygote Count	Hemizygote Count	Allele Count African/African-American	Allele Number African/African-American	Homozygote Count African/African-American	Hemizygote Count African/African-American	Allele Count Latino/Admixed American	Allele Number Latino/Admixed American	Homozygote Count Latino/Admixed American	Hemizygote Count Latino/Admixed American	Allele Count Ashkenazi Jewish	Allele Number Ashkenazi Jewish	Homozygote Count Ashkenazi Jewish	Hemizygote Count Ashkenazi Jewish	Allele Count East Asian	Allele Number East Asian	Homozygote Count East Asian	Hemizygote Count East Asian	Allele Count European (Finnish)	Allele Number European (Finnish)	Homozygote Count European (Finnish)	Hemizygote Count European (Finnish)	Allele Count European (non-Finnish)	Allele Number European (non-Finnish)	Homozygote Count European (non-Finnish)	Hemizygote Count European (non-Finnish)	Allele Count Other	Allele Number Other	Homozygote Count Other	Hemizygote Count Other	Allele Count South Asian	Allele Number South Asian	Homozygote Count South Asian	Hemizygote Count South Asian
12	34175628	rs200314138	C	T	gnomAD Exomes	PASS	NA	p.Arg32Ter	p.Arg32Ter	c.94C>T	stop_gained			2	251420	7.95482e-06	0	0	0	16256	0	0	0	34592	0	0	0	10078	0	0	0	18390	0	0	0	21648	0	0	2	113706	0	0	0	6136	0	0	0	30614	0	0
12	34175637	rs1422838014	TA	T	gnomAD Exomes	PASS	NA	p.Tyr35SerfsTer27	p.Tyr35SerfsTer27	c.104delA	frameshift_variant			1	251414	3.9775e-06	0	0	0	16256	0	0	0	34592	0	0	0	10080	0	0	0	18392	0	0	0	21648	0	0	1	113696	0	0	0	6136	0	0	0	30614	0	0
12	34175685	rs1489649744	GGCCATTTC	G	gnomAD Exomes	PASS	NA	p.Gly51ValfsTer34	p.Gly51ValfsTer34	c.152_159delGCCATTTC	frameshift_variant			1	250930	3.98518e-06	0	0	0	16250	0	0	0	34588	0	0	0	10072	0	0	0	18392	0	0	0	21646	0	0	1	113236	0	0	0	6132	0	0	0	30614	0	0
12	34175694	rs773040711	T	TGG	gnomAD Exomes	PASS	NA	p.Ser54TrpfsTer9	p.Ser54TrpfsTer9	c.160_161insGG	frameshift_variant			1	250706	3.98874e-06	0	0	0	16244	0	0	0	34586	0	0	0	10072	0	0	0	18390	0	0	0	21644	0	0	1	113026	0	0	0	6132	0	0	0	30612	0	0
12	34176932	rs774036584	C	G	gnomAD Exomes	PASS	NA	p.Tyr69Ter	p.Tyr69Ter	c.207C>G	stop_gained			2	251480	7.95292e-06	0	0	0	16256	0	0	0	34592	0	0	0	10080	0	0	0	18394	0	0	0	21648	0	0	2	113756	0	0	0	6140	0	0	0	30614	0	0
12	34177054	rs1208746091	T	A	gnomAD Exomes	PASS	NA	p.Leu110Ter	p.Leu110Ter	c.329T>A	stop_gained			1	251378	3.97807e-06	0	0	0	16256	0	0	0	34590	0	0	0	10078	0	0	0	18390	0	0	1	21646	0	0	0	113668	0	0	0	6136	0	0	0	30614	0	0
12	34178796	rs1325050163	A	G	gnomAD Exomes	PASS	NA	c.370-2A>G		c.370-2A>G	splice_acceptor_variant			1	251020	3.98375e-06	0	0	0	16160	0	0	0	34550	0	0	0	10074	0	0	0	18390	0	0	0	21642	0	0	1	113518	0	0	0	6116	0	0	0	30570	0	0
12	34178819	rs1408372009	GTC	G	gnomAD Genomes	NA	PASS	p.Leu132ValfsTer15	p.Leu132ValfsTer15	c.393_394delCT	frameshift_variant			1	31374	3.18735e-05	0	0	1	8706	0	0	0	848	0	0	0	290	0	0	0	1560	0	0	0	3474	0	0	0	15408	0	0	0	1088	0	0	0	0	0	0
12	34178859	rs1163730964	A	AT	gnomAD Exomes,gnomAD Genomes	PASS	PASS	p.Asn147Ter	p.Asn147Ter	c.438dupT	frameshift_variant			2	282322	7.08411e-06	0	0	0	24786	0	0	0	35410	0	0	0	10366	0	0	0	19946	0	0	0	25110	0	0	2	128912	0	0	0	7194	0	0	0	30598	0	0
12	34178878	rs1353789457	T	G	gnomAD Exomes	PASS	NA	p.Tyr150Ter	p.Tyr150Ter	c.450T>G	stop_gained			1	251040	3.98343e-06	0	0	0	16114	0	0	0	34580	0	0	0	10074	0	0	1	18392	0	0	0	21644	0	0	0	113520	0	0	0	6110	0	0	0	30606	0	0
12	34178909	rs1274322585	C	CT	gnomAD Exomes	PASS	NA	p.Ala163CysfsTer11	p.Ala163CysfsTer11	c.486dupT	frameshift_variant			1	251232	3.98038e-06	0	0	0	16202	0	0	0	34590	0	0	0	10078	0	0	0	18394	0	0	0	21648	0	0	0	113592	0	0	0	6120	0	0	1	30608	0	0
12	34178929	rs774584478	T	A	gnomAD Exomes	PASS	NA	p.Cys167Ter	p.Cys167Ter	c.501T>A	stop_gained			1	251260	3.97994e-06	0	0	0	16192	0	0	0	34592	0	0	0	10078	0	0	0	18394	0	0	0	21646	0	0	1	113634	0	0	0	6116	0	0	0	30608	0	0
12	34179003	rs746430860	G	A	gnomAD Exomes	PASS	NA	p.Trp192Ter	p.Trp192Ter	c.575G>A	stop_gained			1	251364	3.97829e-06	0	0	0	16216	0	0	0	34592	0	0	0	10078	0	0	0	18394	0	0	0	21648	0	0	1	113700	0	0	0	6126	0	0	0	30610	0	0
12	34179068	rs1233445263	C	T	gnomAD Genomes	NA	PASS	p.Gln214Ter	p.Gln214Ter	c.640C>T	stop_gained			1	31382	3.18654e-05	0	0	1	8714	0	0	0	846	0	0	0	290	0	0	0	1558	0	0	0	3474	0	0	0	15412	0	0	0	1088	0	0	0	0	0	0
12	34179071	rs761440122	A	T	gnomAD Exomes,gnomAD Genomes	PASS	PASS	p.Lys215Ter	p.Lys215Ter	c.643A>T	stop_gained			5	282076	1.77257e-05	0	0	1	24546	0	0	0	35438	0	0	0	10362	0	0	0	19952	0	0	0	25118	0	0	4	128870	0	0	0	7178	0	0	0	30612	0	0
12	34179125	rs778191247	AT	A	gnomAD Exomes	PASS	NA	p.Leu234PhefsTer14	p.Leu234PhefsTer14	c.699delT	frameshift_variant			1	250434	3.99307e-06	0	0	0	15760	0	0	0	34574	0	0	0	10064	0	0	0	18386	0	0	0	21642	0	0	1	113332	0	0	0	6074	0	0	0	30602	0	0
12	34179192	rs1211772511	G	A	gnomAD Exomes	PASS	NA	p.Trp255Ter	p.Trp255Ter	c.764G>A	stop_gained			2	251430	7.9545e-06	0	0	0	16254	0	0	0	34592	0	0	0	10078	0	0	0	18394	0	0	0	21646	0	0	2	113726	0	0	0	6132	0	0	0	30608	0	0
12	34179230	rs1165713335	GTA	G	gnomAD Exomes	PASS	NA	p.Val268GlyfsTer3	p.Val268GlyfsTer3	c.803_804delTA	frameshift_variant			2	251390	7.95577e-06	0	0	0	16248	0	0	2	34590	0	0	0	10078	0	0	0	18394	0	0	0	21646	0	0	0	113696	0	0	0	6130	0	0	0	30608	0	0
12	34179314	rs1416036694	TC	T	gnomAD Exomes	PASS	NA	p.Ser296TyrfsTer23	p.Ser296TyrfsTer23	c.887delC	frameshift_variant			1	250860	3.98629e-06	0	0	0	16090	0	0	0	34554	0	0	0	10076	0	0	0	18388	0	0	0	21630	0	0	1	113418	0	0	0	6104	0	0	0	30600	0	0
12	34179325	rs779782051	CT	C	gnomAD Exomes	PASS	NA	p.Ser302ProfsTer17	p.Ser302ProfsTer17	c.904delT	frameshift_variant			1	250858	3.98632e-06	0	0	0	16086	0	0	0	34560	0	0	0	10074	0	0	0	18390	0	0	0	21638	0	0	1	113410	0	0	0	6100	0	0	0	30600	0	0
12	34179325	rs779782051	C	CT	gnomAD Exomes	PASS	NA	p.Ser302PhefsTer9	p.Ser302PhefsTer9	c.904dupT	frameshift_variant			4	250858	1.59453e-05	0	0	1	16086	0	0	1	34560	0	0	0	10074	0	0	0	18390	0	0	0	21638	0	0	2	113410	0	0	0	6100	0	0	0	30600	0	0
12	34179368	rs746669241	ACTTTT	A	gnomAD Exomes,gnomAD Genomes	PASS	PASS	p.Val319GlufsTer3	p.Val319GlufsTer3	c.945_949delTCTTT	frameshift_variant			16	282272	5.66829e-05	0	0	0	24752	0	0	0	35406	0	0	13	10354	0	0	0	19950	0	0	0	25118	0	0	3	128902	0	0	0	7186	0	0	0	30604	0	0
12	34179381	rs1388794086	T	A	gnomAD Exomes	PASS	NA	p.Leu318Ter	p.Leu318Ter	c.953T>A	stop_gained			1	251012	3.98387e-06	0	0	0	16098	0	0	1	34560	0	0	0	10076	0	0	0	18392	0	0	0	21646	0	0	0	113530	0	0	0	6106	0	0	0	30604	0	0
12	34179399	rs1290227673	TTC	T	gnomAD Exomes	PASS	NA	p.Leu325ValfsTer20	p.Leu325ValfsTer20	c.973_974delCT	frameshift_variant			1	251142	3.98181e-06	0	0	0	16200	0	0	0	34560	0	0	0	10076	0	0	1	18390	0	0	0	21644	0	0	0	113560	0	0	0	6114	0	0	0	30598	0	0
12	34179426	rs764640596	C	CT	gnomAD Exomes	PASS	NA	p.Val334CysfsTer12	p.Val334CysfsTer12	c.999dupT	frameshift_variant			5	250920	1.99267e-05	0	0	0	16130	0	0	0	34534	0	0	0	10072	0	0	5	18382	0	0	0	21642	0	0	0	113490	0	0	0	6104	0	0	0	30566	0	0
12	34179579	rs747663929	TAGCTGACTCATTGAAATCAA	T	gnomAD Exomes	PASS	NA	p.Ala385ValfsTer35	p.Ala385ValfsTer35	c.1154_1173delCTGACTCATTGAAATCAAAG	frameshift_variant			1	250198	3.99683e-06	0	0	0	15638	0	0	0	34538	0	0	0	10066	0	0	0	18388	0	0	0	21622	0	0	1	113290	0	0	0	6068	0	0	0	30588	0	0
12	34179597	rs1347980129	C	G	gnomAD Exomes	PASS	NA	p.Ser390Ter	p.Ser390Ter	c.1169C>G	stop_gained			2	250288	7.99079e-06	0	0	0	15750	0	0	1	34522	0	0	0	10064	0	0	0	18386	0	0	0	21612	0	0	1	113314	0	0	0	6076	0	0	0	30564	0	0
12	34179745	rs773056552	TG	T	gnomAD Exomes	PASS	NA	p.Glu440AsnfsTer2	p.Glu440AsnfsTer2	c.1318delG	frameshift_variant		lc_lof	1	250890	3.98581e-06	0	0	0	16158	0	0	0	34586	0	0	0	10072	0	0	0	18392	0	0	0	21644	0	0	1	113320	0	0	0	6112	0	0	0	30606	0	0
12	34179746	rs200279473	G	T	gnomAD Exomes	PASS	NA	p.Glu440Ter	p.Glu440Ter	c.1318G>T	stop_gained		lc_lof	13	250844	5.1825e-05	0	0	0	16154	0	0	0	34586	0	0	0	10066	0	0	11	18390	0	0	1	21642	0	0	1	113290	0	0	0	6110	0	0	0	30606	0	0
12	34179751	rs377569602	G	GAGCTGCTA	gnomAD Exomes	PASS	NA	p.Tyr444Ter	p.Tyr444Ter	c.1324_1331dupAGCTGCTA	frameshift_variant		lc_lof	5	250848	1.99324e-05	0	0	0	16148	0	0	5	34582	0	0	0	10066	0	0	0	18390	0	0	0	21646	0	0	0	113304	0	0	0	6108	0	0	0	30604	0	0
12	34179780	rs763725201	C	CT	gnomAD Exomes	PASS	NA	p.Ile454HisfsTer12	p.Ile454HisfsTer12	c.1358dupT	frameshift_variant		lc_lof	1	250448	3.99284e-06	0	0	0	16050	0	0	0	34542	0	0	0	10048	0	0	0	18392	0	0	0	21630	0	0	1	113128	0	0	0	6086	0	0	0	30572	0	0
12	34179820	rs770725693	TAGTC	T	gnomAD Exomes,gnomAD Genomes	PASS	PASS	p.Ser465ArgfsTer23	p.Ser465ArgfsTer23	c.1395_1398delTCAG	frameshift_variant		lc_lof	38	281722	0.000134885	0	0	4	24752	0	0	2	35350	0	0	0	10336	0	0	1	19950	0	0	11	25078	0	0	15	128540	0	0	4	7178	0	0	1	30538	0	0
12	34179846	rs1448525414	G	A	gnomAD Exomes	PASS	NA	p.Trp473Ter	p.Trp473Ter	c.1418G>A	stop_gained		lc_lof	1	249380	4.00994e-06	0	0	1	15872	0	0	0	34368	0	0	0	9988	0	0	0	18376	0	0	0	21558	0	0	0	112782	0	0	0	6062	0	0	0	30374	0	0
12	34182559	rs770236121	G	A	gnomAD Exomes,gnomAD Genomes	PASS	PASS	c.370-1G>A		c.370-1G>A	splice_acceptor_variant			91	157470	0.000577888	0	0	5	14716	0	0	0	24586	0	0	3	8234	0	0	0	11714	0	0	2	8732	0	0	79	63126	0	0	2	4984	0	0	0	21378	0	0
12	34182560	rs755725701	G	T	gnomAD Exomes	PASS	NA	p.Glu124Ter	p.Glu124Ter	c.370G>T	stop_gained		lc_lof	1	126092	7.93072e-06	0	0	0	6028	0	0	0	23760	0	0	0	7958	0	0	0	10164	0	0	0	5338	0	0	0	47594	0	0	0	3912	0	0	1	21338	0	0

### Sheet: S9 ALG10B LOF gnomAD
Chromosome	Position	rsIDs	Reference	Alternate	Source	Filters - exomes	Filters - genomes	HGVS Consequence	Protein Consequence	Transcript Consequence	VEP Annotation	ClinVar Clinical Significance	Flags	Allele Count	Allele Number	Allele Frequency	Homozygote Count	Hemizygote Count	Allele Count African/African-American	Allele Number African/African-American	Homozygote Count African/African-American	Hemizygote Count African/African-American	Allele Count Latino/Admixed American	Allele Number Latino/Admixed American	Homozygote Count Latino/Admixed American	Hemizygote Count Latino/Admixed American	Allele Count Ashkenazi Jewish	Allele Number Ashkenazi Jewish	Homozygote Count Ashkenazi Jewish	Hemizygote Count Ashkenazi Jewish	Allele Count East Asian	Allele Number East Asian	Homozygote Count East Asian	Hemizygote Count East Asian	Allele Count European (Finnish)	Allele Number European (Finnish)	Homozygote Count European (Finnish)	Hemizygote Count European (Finnish)	Allele Count European (non-Finnish)	Allele Number European (non-Finnish)	Homozygote Count European (non-Finnish)	Hemizygote Count European (non-Finnish)	Allele Count Other	Allele Number Other	Homozygote Count Other	Hemizygote Count Other	Allele Count South Asian	Allele Number South Asian	Homozygote Count South Asian	Hemizygote Count South Asian
12	38710703	rs773351003	AGCTAGAGGGTTACTGTTTCTCG	A	gnomAD Exomes	PASS	NA	p.Leu4ProfsTer3	p.Leu4ProfsTer3	c.11_32delTAGAGGGTTACTGTTTCTCGGC	frameshift_variant			1	251474	3.97655e-06	0	0	0	16256	0	0	0	34592	0	0	0	10078	0	0	1	18394	0	0	0	21648	0	0	0	113750	0	0	0	6140	0	0	0	30616	0	0
12	38710715	rs774190193	AC	A	gnomAD Exomes	PASS	NA	p.Cys8ValfsTer6	p.Cys8ValfsTer6	c.21delC	frameshift_variant			2	251464	7.95342e-06	0	0	0	16256	0	0	0	34592	0	0	0	10078	0	0	0	18394	0	0	0	21648	0	0	2	113740	0	0	0	6140	0	0	0	30616	0	0
12	38710792	rs771821564	G	T	gnomAD Exomes	PASS	NA	p.Glu33Ter	p.Glu33Ter	c.97G>T	stop_gained			1	251430	3.97725e-06	0	0	0	16256	0	0	0	34592	0	0	0	10080	0	0	0	18394	0	0	0	21648	0	0	1	113708	0	0	0	6136	0	0	0	30616	0	0
12	38710795	rs1186061260	CCCTACAT	C	gnomAD Exomes	PASS	NA	p.Pro34ArgfsTer26	p.Pro34ArgfsTer26	c.101_107delCCTACAT	frameshift_variant			1	251426	3.97731e-06	0	0	0	16256	0	0	0	34592	0	0	0	10078	0	0	0	18394	0	0	0	21648	0	0	1	113706	0	0	0	6136	0	0	0	30616	0	0
12	38710800	rs776686327	C	G	gnomAD Exomes	PASS	NA	p.Tyr35Ter	p.Tyr35Ter	c.105C>G	stop_gained			1	251424	3.97735e-06	0	0	0	16254	0	0	0	34592	0	0	0	10078	0	0	0	18394	0	0	0	21648	0	0	1	113706	0	0	0	6136	0	0	0	30616	0	0
12	38710805	rs767671919	AC	A	gnomAD Exomes	PASS	NA	p.Asp37GlufsTer25	p.Asp37GlufsTer25	c.111delC	frameshift_variant			1	251412	3.97753e-06	0	0	1	16254	0	0	0	34592	0	0	0	10076	0	0	0	18394	0	0	0	21648	0	0	0	113694	0	0	0	6138	0	0	0	30616	0	0
12	38710864	rs1464220514	C	T	gnomAD Exomes	PASS	NA	p.Gln57Ter	p.Gln57Ter	c.169C>T	stop_gained			1	250822	3.98689e-06	0	0	0	16250	0	0	0	34592	0	0	0	10074	0	0	0	18394	0	0	0	21632	0	0	0	113128	0	0	0	6136	0	0	1	30616	0	0
12	38712114	rs1472060175	GTGGTCAAACCTGCCATT	G	gnomAD Exomes	PASS	NA	p.Val76AspfsTer6	p.Val76AspfsTer6	c.227_243delTCAAACCTGCCATTTGG	frameshift_variant			1	251480	3.97646e-06	0	0	0	16256	0	0	0	34592	0	0	0	10080	0	0	0	18394	0	0	0	21648	0	0	1	113756	0	0	0	6140	0	0	0	30614	0	0
12	38712119	rs764618741	CAA	C	gnomAD Exomes	PASS	NA	p.Lys77ThrfsTer10	p.Lys77ThrfsTer10	c.230_231delAA	frameshift_variant			1	251474	3.97655e-06	0	0	0	16256	0	0	0	34592	0	0	0	10080	0	0	0	18394	0	0	0	21648	0	0	0	113750	0	0	0	6140	0	0	1	30614	0	0
12	38712222	rs1430225084	CTA	C	gnomAD Exomes	PASS	NA	p.Tyr112PhefsTer35	p.Tyr112PhefsTer35	c.335_336delAT	frameshift_variant			1	251420	3.97741e-06	0	0	0	16256	0	0	0	34590	0	0	0	10080	0	0	0	18394	0	0	0	21642	0	0	0	113706	0	0	1	6138	0	0	0	30614	0	0
12	38712246	rs144944595	C	T	gnomAD Exomes	PASS	NA	p.Gln119Ter	p.Gln119Ter	c.355C>T	stop_gained			22	251386	8.75148e-05	0	0	0	16252	0	0	16	34590	0	0	0	10080	0	0	0	18394	0	0	0	21634	0	0	6	113688	0	0	0	6136	0	0	0	30612	0	0
12	38713970	rs148982342	C	G	gnomAD Exomes,gnomAD Genomes	PASS	PASS	p.Ser126Ter	p.Ser126Ter	c.377C>G	stop_gained	Uncertain significance		54	282474	0.000191168	0	0	1	24906	0	0	0	35414	0	0	0	10364	0	0	0	19952	0	0	0	25120	0	0	52	128924	0	0	1	7202	0	0	0	30592	0	0
12	38713978	rs779404273	CAG	C	gnomAD Exomes,gnomAD Genomes	PASS	PASS	p.Arg130SerfsTer17	p.Arg130SerfsTer17	c.390_391delAG	frameshift_variant			3	282498	1.06195e-05	0	0	1	24898	0	0	0	35422	0	0	0	10362	0	0	0	19950	0	0	0	25120	0	0	1	128948	0	0	0	7204	0	0	1	30594	0	0
12	38714046	rs780939610	T	A	gnomAD Exomes	PASS	NA	p.Tyr151Ter	p.Tyr151Ter	c.453T>A	stop_gained			2	251094	7.96514e-06	0	0	0	16138	0	0	0	34576	0	0	0	10076	0	0	0	18392	0	0	0	21642	0	0	2	113554	0	0	0	6110	0	0	0	30606	0	0
12	38714078	rs749748169	TTG	T	gnomAD Exomes	PASS	NA	p.Ala163IlefsTer10	p.Ala163IlefsTer10	c.486_487delTG	frameshift_variant			1	251296	3.97937e-06	0	0	0	16214	0	0	0	34582	0	0	0	10078	0	0	0	18394	0	0	0	21648	0	0	0	113644	0	0	0	6124	0	0	1	30612	0	0
12	38714094	rs773391148	T	A	gnomAD Exomes	PASS	NA	p.Cys167Ter	p.Cys167Ter	c.501T>A	stop_gained			5	251306	1.98961e-05	0	0	0	16206	0	0	0	34588	0	0	0	10078	0	0	5	18392	0	0	0	21646	0	0	0	113660	0	0	0	6126	0	0	0	30610	0	0
12	38714109	rs1411649002	TA	T	gnomAD Exomes	PASS	NA	p.Thr174LeufsTer32	p.Thr174LeufsTer32	c.520delA	frameshift_variant			1	251290	3.97947e-06	0	0	0	16190	0	0	0	34586	0	0	0	10076	0	0	0	18392	0	0	0	21646	0	0	1	113662	0	0	0	6130	0	0	0	30608	0	0
12	38714156	rs754641638	CAA	C	gnomAD Exomes	PASS	NA	p.Asn189TyrfsTer18	p.Asn189TyrfsTer18	c.565_566delAA	frameshift_variant			5	251390	1.98894e-05	0	0	0	16230	0	0	0	34592	0	0	0	10080	0	0	0	18394	0	0	0	21646	0	0	0	113710	0	0	0	6130	0	0	5	30608	0	0
12	38714227	rs751486321	G	T	gnomAD Exomes	PASS	NA	p.Glu212Ter	p.Glu212Ter	c.634G>T	stop_gained			2	251200	7.96178e-06	0	0	0	16134	0	0	0	34590	0	0	0	10078	0	0	0	18394	0	0	0	21648	0	0	0	113632	0	0	0	6116	0	0	2	30608	0	0
12	38714268	rs769193113	ACC	A	gnomAD Genomes	NA	PASS	p.Pro226IlefsTer19	p.Pro226IlefsTer19	c.676_677delCC	frameshift_variant			1	31394	3.18532e-05	0	0	1	8716	0	0	0	846	0	0	0	290	0	0	0	1558	0	0	0	3476	0	0	0	15420	0	0	0	1088	0	0	0	0	0	0
12	38714268	rs769193113	AC	A	gnomAD Exomes	PASS	NA	p.Pro226HisfsTer22	p.Pro226HisfsTer22	c.677delC	frameshift_variant			1	250294	3.9953e-06	0	0	0	15634	0	0	0	34578	0	0	0	10072	0	0	0	18394	0	0	0	21636	0	0	1	113306	0	0	0	6076	0	0	0	30598	0	0
12	38714284	rs1401198348	AG	A	gnomAD Exomes	PASS	NA	p.Arg231LysfsTer17	p.Arg231LysfsTer17	c.692delG	frameshift_variant			1	250314	3.99498e-06	0	0	0	15718	0	0	0	34542	0	0	0	10066	0	0	0	18394	0	0	0	21638	0	0	1	113300	0	0	0	6084	0	0	0	30572	0	0
12	38714443	rs749210061	GC	G	gnomAD Exomes	PASS	NA	p.Cys285ValfsTer34	p.Cys285ValfsTer34	c.852delC	frameshift_variant			10	251012	3.98387e-05	0	0	0	16234	0	0	3	34562	0	0	0	10068	0	0	0	18392	0	0	1	21634	0	0	6	113400	0	0	0	6126	0	0	0	30596	0	0
12	38714472	rs1397842268	C	CT	gnomAD Exomes,gnomAD Genomes	PASS	PASS	p.Ser296PhefsTer15	p.Ser296PhefsTer15	c.886dupT	frameshift_variant			2	282168	7.08798e-06	0	0	0	24848	0	0	0	35382	0	0	0	10364	0	0	0	19944	0	0	0	25096	0	0	2	128744	0	0	0	7200	0	0	0	30590	0	0
12	38714490	rs201093782	C	CT	gnomAD Exomes,gnomAD Genomes	PASS	PASS	p.Ser302PhefsTer9	p.Ser302PhefsTer9	c.904dupT	frameshift_variant			252	282308	0.000892642	1	0	236	24862	1	0	14	35406	0	0	0	10366	0	0	0	19948	0	0	0	25114	0	0	1	128824	0	0	0	7190	0	0	1	30598	0	0
12	38714498	rs1385309175	CTT	C	gnomAD Exomes	PASS	NA	p.Phe303SerfsTer7	p.Phe303SerfsTer7	c.908_909delTT	frameshift_variant			1	250958	3.98473e-06	0	0	0	16154	0	0	0	34554	0	0	0	10064	0	0	0	18380	0	0	0	21640	0	0	1	113482	0	0	0	6104	0	0	0	30580	0	0
12	38714529	rs1175418691	TA	T	gnomAD Exomes	PASS	NA	p.Lys313ArgfsTer6	p.Lys313ArgfsTer6	c.938delA	frameshift_variant			1	251174	3.9813e-06	0	0	0	16206	0	0	0	34572	0	0	0	10078	0	0	0	18394	0	0	0	21644	0	0	1	113572	0	0	0	6118	0	0	0	30590	0	0
12	38714553	rs775603391	GA	G	gnomAD Exomes	PASS	NA	p.Lys321AsnfsTer11	p.Lys321AsnfsTer11	c.963delA	frameshift_variant			4	251224	1.5922e-05	0	0	0	16238	0	0	0	34570	0	0	0	10078	0	0	0	18392	0	0	0	21642	0	0	0	113596	0	0	0	6118	0	0	4	30590	0	0
12	38714553	rs775603391	G	A	gnomAD Exomes	PASS	NA	p.Trp320Ter	p.Trp320Ter	c.960G>A	stop_gained			1	251224	3.98051e-06	0	0	0	16238	0	0	0	34570	0	0	0	10078	0	0	0	18392	0	0	0	21642	0	0	1	113596	0	0	0	6118	0	0	0	30590	0	0
12	38714578	rs1230182986	GT	G	gnomAD Genomes	NA	PASS	p.Thr330ProfsTer2	p.Thr330ProfsTer2	c.987delT	frameshift_variant			1	31328	3.19203e-05	0	0	0	8704	0	0	0	846	0	0	0	290	0	0	0	1554	0	0	0	3458	0	0	1	15392	0	0	0	1084	0	0	0	0	0	0
12	38714607	rs776236525	G	A	gnomAD Exomes	PASS	NA	p.Trp338Ter	p.Trp338Ter	c.1014G>A	stop_gained			1	251060	3.98311e-06	0	0	0	16232	0	0	0	34536	0	0	0	10068	0	0	0	18392	0	0	0	21632	0	0	1	113522	0	0	0	6110	0	0	0	30568	0	0
12	38714691	rs777713108	T	G	gnomAD Exomes	PASS	NA	p.Tyr366Ter	p.Tyr366Ter	c.1098T>G	stop_gained			1	250496	3.99208e-06	0	0	0	15894	0	0	0	34514	0	0	0	10062	0	0	0	18392	0	0	0	21620	0	0	1	113400	0	0	0	6078	0	0	0	30536	0	0
12	38714691	rs777713108	T	A	gnomAD Genomes	NA	PASS	p.Tyr366Ter	p.Tyr366Ter	c.1098T>A	stop_gained			1	31396	3.18512e-05	0	0	1	8716	0	0	0	846	0	0	0	290	0	0	0	1560	0	0	0	3474	0	0	0	15424	0	0	0	1086	0	0	0	0	0	0
12	38714708	rs1195218442	TGTTA	T	gnomAD Genomes	NA	PASS	p.Leu373PhefsTer11	p.Leu373PhefsTer11	c.1119_1122delAGTT	frameshift_variant			1	31398	3.18492e-05	0	0	0	8710	0	0	0	848	0	0	0	290	0	0	0	1558	0	0	0	3476	0	0	1	15430	0	0	0	1086	0	0	0	0	0	0
12	38714739	rs200428663	G	A	gnomAD Exomes,gnomAD Genomes	PASS	PASS	p.Trp382Ter	p.Trp382Ter	c.1146G>A	stop_gained			6	281764	2.12944e-05	0	0	0	24438	0	0	0	35378	0	0	0	10350	0	0	0	19954	0	0	0	25112	0	0	5	128828	0	0	1	7158	0	0	0	30546	0	0
12	38714758	rs1464683889	A	T	gnomAD Genomes	NA	PASS	p.Lys389Ter	p.Lys389Ter	c.1165A>T	stop_gained			1	31394	3.18532e-05	0	0	0	8712	0	0	0	848	0	0	0	290	0	0	0	1560	0	0	0	3470	0	0	1	15426	0	0	0	1088	0	0	0	0	0	0
12	38714787	rs760738986	G	GT	gnomAD Exomes,gnomAD Genomes	PASS	PASS	p.Ile401HisfsTer26	p.Ile401HisfsTer26	c.1199dupT	frameshift_variant			9	281624	3.19575e-05	0	0	0	24860	0	0	0	35260	0	0	0	10312	0	0	0	19930	0	0	0	25040	0	0	8	128716	0	0	1	7170	0	0	0	30336	0	0
12	38714787	rs760738986	GT	G	gnomAD Exomes	PASS	NA	p.Phe400SerfsTer8	p.Phe400SerfsTer8	c.1199delT	frameshift_variant			1	250246	3.99607e-06	0	0	0	16150	0	0	1	34414	0	0	0	10022	0	0	0	18372	0	0	0	21568	0	0	0	113302	0	0	0	6082	0	0	0	30336	0	0
12	38714817	rs754025912	TC	T	gnomAD Exomes,gnomAD Genomes	PASS	PASS	p.Pro409LeufsTer21	p.Pro409LeufsTer21	c.1226delC	frameshift_variant			2	281610	7.10202e-06	0	0	2	24938	0	0	0	35258	0	0	0	10300	0	0	0	19942	0	0	0	25042	0	0	0	128724	0	0	0	7182	0	0	0	30224	0	0
12	38714821	rs1221973703	C	T	gnomAD Exomes	PASS	NA	p.Gln410Ter	p.Gln410Ter	c.1228C>T	stop_gained			1	249940	4.00096e-06	0	0	0	16222	0	0	0	34352	0	0	0	9996	0	0	0	18382	0	0	0	21572	0	0	0	113236	0	0	0	6090	0	0	1	30090	0	0
12	38714840	rs372347662	GTTACTTCA	G	gnomAD Exomes	PASS	NA	p.Tyr417PhefsTer7	p.Tyr417PhefsTer7	c.1250_1257delACTTCATT	frameshift_variant			1	250658	3.9895e-06	0	0	0	16240	0	0	1	34468	0	0	0	10044	0	0	0	18390	0	0	0	21578	0	0	0	113440	0	0	0	6102	0	0	0	30396	0	0
12	38714952	rs1431299782	C	A	gnomAD Genomes	NA	PASS	p.Tyr453Ter	p.Tyr453Ter	c.1359C>A	stop_gained		lc_lof	1	31374	3.18735e-05	0	0	1	8708	0	0	0	848	0	0	0	290	0	0	0	1554	0	0	0	3472	0	0	0	15414	0	0	0	1088	0	0	0	0	0	0
12	38714979	rs1264375123	G	A	gnomAD Exomes	PASS	NA	p.Trp462Ter	p.Trp462Ter	c.1386G>A	stop_gained		lc_lof	1	249208	4.01271e-06	0	0	0	16186	0	0	0	34316	0	0	0	9952	0	0	0	18370	0	0	0	21512	0	0	1	112778	0	0	0	6048	0	0	0	30046	0	0
12	38714985	rs558917050	TAGTC	T	gnomAD Exomes,gnomAD Genomes	PASS	PASS	p.Ser465ArgfsTer23	p.Ser465ArgfsTer23	c.1395_1398delTCAG	frameshift_variant		lc_lof	95	280700	0.00033844	0	0	43	24898	0	0	9	35172	0	0	0	10234	0	0	32	19928	0	0	0	24994	0	0	7	128260	0	0	2	7138	0	0	2	30076	0	0
12	38717715	rs1190447821	G	T	gnomAD Genomes	NA	PASS	p.Glu124Ter	p.Glu124Ter	c.370G>T	stop_gained		lc_lof	1	31390	3.18573e-05	0	0	0	8712	0	0	0	848	0	0	0	290	0	0	0	1558	0	0	1	3470	0	0	0	15426	0	0	0	1086	0	0	0	0	0	0

### Sheet: S10 Patient actigraphy results
Summary of actigraphy results from proband and immediate family member
	Proband (8 nights)			Sister (20 nights)			Mother (15 nights)			Father (15 nights)
	range	mean (sd)		range	mean (sd)		range	mean (sd)		range	mean (sd)	p-val
Start Sleep time	9:39 PM-12:44 AM	23:11:00		8:26 PM-1:58 AM	23:35:00		10:38 PM-12:49AM	23:46:00		8:06 PM-12:42AM	22:45:00	-
End Sleep time	5:51 AM-9:20 AM	07:46:00		5:25AM-8:26AM	06:42:00		6:05 AM-08:48 AM	07:26:00		4:17 AM-08:48 AM	07:37:00	-
Duration (min)	363-628	514.8 (90)		210.5-631	431.7 (93)		374-540	460.2 (51)		374-770	532 (129)	0.255386
Total Sleep time (min)	331-574.5	469.3 (86)		196-573.5	391.8 (81.5)		329-485	417.2 (46.6)		316.5-703	485.9 (112.3)	0.234861
Sleep onset latency (min)	1.5-153	41.6 (53.2)		0-29.5	8.5 (9)		0-37.5	8.5 (11.9)		0-36	12.13 (12.41)	0.000237925
Sleep efficiency (%)	62.2-88.7	79.5 (9.2)		77.2-94.9	86.8 (4.7)		79-93.3	87.2 (4)		74.7-96.1	87.3 (5.8)	0.00070672
Wake after sleep onset (min)	24-82	45.6 (18.7)		14.5-74.5	39 (14.7)		25-59.5	43 (10.6)		12.5-75.5	44.4 (25.3)	0.580183

### Sheet: S11 Zebrafish Sleep Data
Genotype	N	Day Activity			Night Activity			Waking Activity - Day			Waking Activity - Night			Sleep Duration - Day			Sleep Duration - Night			Sleep bout number - Day			Sleep bout number - Night			Sleep bout length - Day			Sleep bout length - Night
		Avg	St Dev	Sig (vs +/+)	Avg	St Dev	Sig (vs +/+)	Avg	St Dev	Sig (vs +/+)	Avg	St Dev	Sig (vs +/+)	Avg	St Dev	Sig (vs +/+)	Avg	St Dev	Sig (vs +/+)	Avg	St Dev	Sig (vs +/+)	Avg	St Dev	Sig (vs +/+)	Avg	St Dev	Sig (vs +/+)	Avg	St Dev	Sig (vs +/+)
alg10[+/+]	45	431.6	187.8		75.56	24.14		7.38	3.198		1.649	0.3777		3.26	5.904		24.61	10.41		1.311	1.974		7.909	1.973		1.869	1.046		3.182	1.422
alg10[+/-]	81	455.8	165.8	ns	82.94	26.55	ns	7.72	2.718	ns	1.702	0.3753	ns	2.407	4.087	ns	20.52	10.52	ns	1	1.381	ns	7.195	2.369	ns	2.181	1.744	ns	2.851	1.218	ns
alg10[-/-]	33	640.7	240.6	****	84.93	23.93	ns	10.92	3.868	****	1.626	0.3488	ns	2.716	5.071	ns	17.88	9.087	**	0.5887	1.023	ns	7.242	2.176	ns	5.006	4.547	****	2.416	0.8494	*
	Significance
ns	Not significant
*	P>0.05
**	P>0.01
****	P>0.0001
	Day Measurements (ZT0 - ZT12)
	Night Measurements (ZT12 - ZT24)

### Sheet: S12 C elegans Data
Genotype	N	Total Sleep			N	Lethargus duration
		Avg	St Dev	Sig (vs +/+)		Avg	St Dev	Sig (vs +/+)
alg10[+/+]	26	59.62	13.4		22	151.6	29.7
alg10[+/-]	6	64.57	16.18	ns	6	170.7	22.26	ns
alg10[-/-]	17	92.86	17.6	****	17	214.3	43.69	****
	Significance
ns	Not significant
****	P>0.0001

### Sheet: S13 Arabidopsis Data
Genotype	Transgene	Germination Index															Germination Percentage															Mean Germination Time
		0 mM NaCl					100 mM NaCl					150 mM NaCl					0 mM NaCl					100 mM NaCl					150 mM NaCl					0 mM NaCl					100 mM NaCl					150 mM NaCl
		N	Avg	St Dev	Sig (vs Col-0)	Sig (vs alg10-1)	N	Avg	St Dev	Sig (vs Col-0)	Sig (vs alg10-1)	N	Avg	St Dev	Sig (vs Col-0)	Sig (vs alg10-1)	N	Avg	St Dev	Sig (vs Col-0)	Sig (vs alg10-1)	N	Avg	St Dev	Sig (vs Col-0)	Sig (vs alg10-1)	N	Avg	St Dev	Sig (vs Col-0)	Sig (vs alg10-1)	N	Avg	St Dev	Sig (vs Col-0)	Sig (vs alg10-1)	N	Avg	St Dev	Sig (vs Col-0)	Sig (vs alg10-1)	N	Avg	St Dev	Sig (vs Col-0)	Sig (vs alg10-1)
Col-0	-	29	5.181	0.3067		ns	27	4.568	0.3854		****	26	3.42	0.3752		****	29	99.29	1.184		ns	25	99.11	1.072		ns	29	94.26	5.961		****	30	1.8	0.3072		ns	28	2.389	0.4035		****	26	3.387	0.2752		****
alg10-1	-	16	4.739	0.3744	ns		15	3.413	0.9151	****		17	1.707	0.7541	****		16	96.98	2.478	ns		12	92.32	4.277	ns		17	63.84	17.37	****		17	2.104	0.3413	ns		15	3.366	0.7527	****		17	4.565	0.646	****
	AtALG10	3	4.978	0.02222	ns	ns	5	4.165	0.2279	ns	ns	6	2.312	0.8925	***	ns	6	97.03	3.034	ns	ns	5	92.24	6.168	ns	ns	6	75.46	19.46	****	ns	5	1.978	0.06877	ns	ns	3	2.48	0.0315	ns	ns	6	4.041	0.5415	*	ns
	HsAlg10[WT]	5	5.006	0.4001	ns	ns	4	4.256	0.4405	ns	ns	4	3.876	0.5154	ns	****	5	95.56	5.212	ns	ns	4	88.89	7.481	ns	ns	5	85.98	15.01	ns	****	4	1.852	0.1318	ns	ns	4	2.218	0.1394	ns	***	4	2.792	0.2773	ns	***
	HsAlg10[K391fs]	6	2.777	0.622	****	****	4	0.8333	0.3911	****	****	4	0.07854	0.06752	****	****	3	80.93	0.8056	*	ns	4	43.37	16.65	****	****	4	10.14	10.29	****	****	6	3.612	0.4549	****	****	4	5.099	0.464	****	****	4	6.239	0.64	****	****
	HsAlg10B[WT]	3	5.148	0.08981	ns	ns	3	4.037	0.707	ns	ns	3	2.563	0.7517	ns	ns	3	99.26	1.283	ns	ns	3	91.11	11.55	ns	ns	3	86.67	11.76	ns	***	3	1.813	0.1043	ns	ns	3	2.589	0.2368	ns	ns	3	4.084	0.5553	ns	ns
	HsAlg10B[L253W]	4	4.789	0.3318	ns	ns	3	4.407	0.08413	ns	ns	4	2.689	0.3921	ns	*	4	98.33	2.128	ns	ns	4	94.72	7.876	ns	ns	4	85.08	11.15	ns	***	3	2.167	0.3489	ns	ns	3	2.868	0.6003	ns	ns	4	3.823	0.4092	ns	ns
	Significance
ns	Not significant
*	P>0.05
**	P>0.01
***	P>0.001
****	P>0.0001

### Sheet: S14 Fly Human ALG Orthology
Human Entrez GeneID	HGNCID	Human Symbol	Fly Entrez GeneID	Fly Species Gene ID	Fly Symbol	Annotation Symbol	DIOPT Score	Weighted Score	Rank	Best Score	Best Score Reverse	Prediction Derived From	Alignment & Scores
56052	18294	ALG1	42146	FBgn0038552	Alg1	CG18012	13	12.77	high	Yes	Yes	Compara, eggNOG, Hieranoid, Homologene, Inparanoid, OMA, OrthoDB, OrthoFinder, OrthoInspector, orthoMCL, Panther, Phylome, TreeFam
84920	23162	ALG10	326193	FBgn0052076	Alg10	CG32076	13	12.81	high	Yes	Yes	Compara, eggNOG, Hieranoid, Homologene, Inparanoid, Isobase, OMA, OrthoDB, OrthoFinder, OrthoInspector, orthoMCL, Panther, TreeFam
144245	31088	ALG10B	326193	FBgn0052076	Alg10	CG32076	12	11.89	moderate	Yes	No	Compara, eggNOG, Hieranoid, Inparanoid, OMA, OrthoDB, OrthoFinder, OrthoInspector, orthoMCL, Panther, RoundUp, TreeFam
440138	32456	ALG11	40402	FBgn0037108	Alg11	CG11306	13	12.9	high	Yes	Yes	Compara, eggNOG, Hieranoid, Homologene, Inparanoid, OMA, OrthoDB, OrthoFinder, OrthoInspector, Panther, Phylome, RoundUp, TreeFam
79087	19358	ALG12	41191	FBgn0037743	Alg12	CG8412	13	12.79	high	Yes	Yes	Compara, eggNOG, Hieranoid, Homologene, Inparanoid, OMA, OrthoFinder, OrthoInspector, orthoMCL, Panther, Phylome, RoundUp, TreeFam
79868	30881	ALG13	43443	FBgn0039639	Alg13	CG14512	7	6.85	high	Yes	Yes	eggNOG, OMA, OrthoFinder, orthoMCL, Panther, Phylome, RoundUp
79868	30881	ALG13	31789	FBgn0003023	otu	CG12743	7	6.79	moderate	Yes	No	eggNOG, Hieranoid, Inparanoid, OrthoInspector, orthoMCL, Phylome, RoundUp
79868	30881	ALG13	33671	FBgn0031622	CG3251	CG3251	5	4.83	moderate	No	No	eggNOG, Hieranoid, OrthoInspector, orthoMCL, RoundUp
199857	28287	ALG14	32479	FBgn0030645	Alg14	CG6308	14	13.8	high	Yes	Yes	Compara, eggNOG, Hieranoid, Homologene, Inparanoid, OMA, OrthoDB, OrthoFinder, OrthoInspector, orthoMCL, Panther, Phylome, RoundUp, TreeFam
85365	23159	ALG2	38374	FBgn0035401	Alg2	CG1291	14	13.8	high	Yes	Yes	Compara, eggNOG, Hieranoid, Homologene, Inparanoid, OMA, OrthoDB, OrthoFinder, OrthoInspector, orthoMCL, Panther, Phylome, RoundUp, TreeFam
10195	23056	ALG3	37754	FBgn0011297	Alg3	CG4084	14	13.8	high	Yes	Yes	Compara, eggNOG, Hieranoid, Homologene, Inparanoid, OMA, OrthoDB, OrthoFinder, OrthoInspector, orthoMCL, Panther, Phylome, RoundUp, TreeFam
29929	23157	ALG6	34409	FBgn0032234	gny (garnysstan)	CG5091	14	13.8	high	Yes	Yes	Compara, eggNOG, Hieranoid, Homologene, Inparanoid, OMA, OrthoDB, OrthoFinder, OrthoInspector, orthoMCL, Panther, Phylome, RoundUp, TreeFam
79053	23161	ALG8	31623	FBgn0029906	xit (xiantuan)	CG4542	12	11.87	high	Yes	Yes	Compara, eggNOG, Hieranoid, Homologene, Inparanoid, OMA, OrthoDB, OrthoFinder, OrthoInspector, Panther, Phylome, TreeFam
79796	15672	ALG9	43031	FBgn0039293	Alg9	CG11851	11	10.9	high	Yes	Yes	eggNOG, Hieranoid, Homologene, Inparanoid, OrthoDB, OrthoFinder, OrthoInspector, orthoMCL, Panther, Phylome, RoundUp
22845	23406	DOLK	36856	FBgn0034141	Dolk	CG8311	13	12.74	high	Yes	Yes	Compara, eggNOG, Hieranoid, Inparanoid, Isobase, OrthoDB, OrthoFinder, OrthoInspector, orthoMCL, Panther, Phylome, RoundUp, TreeFam
1798	2995	DPAGT1/ALG7	34711	FBgn0032477	Alg7	CG5287	14	13.72	high	Yes	Yes	Compara, eggNOG, Hieranoid, Homologene, Inparanoid, Isobase, OMA, OrthoDB, OrthoFinder, OrthoInspector, orthoMCL, Panther, Phylome, TreeFam
91869	30220	RFT1	31489	FBgn0027564	CG3149	CG3149	13	12.77	high	Yes	Yes	Compara, eggNOG, Hieranoid, Homologene, Inparanoid, OMA, OrthoDB, OrthoFinder, OrthoInspector, orthoMCL, Panther, Phylome, TreeFam
29880	20266	ALG5	34134	FBgn0261020	wol (wollknaeuel)	CG7870	14	13.8	high	Yes	Yes	Compara, eggNOG, Hieranoid, Homologene, Inparanoid, OMA, OrthoDB, OrthoFinder, OrthoInspector, orthoMCL, Panther, Phylome, RoundUp, TreeFam

### Sheet: S15 Fly stock numbers
BDSC #	Genotype	Target Gene	Annotation Symbol
53286	y[1] v[1]; P{y[+t7.7] v[+t1.8]=TRiP.HMC03502}attP40	Alg1	CG18012
55671	y[1] sc[*] v[1]; P{y[+t7.7] v[+t1.8]=TRiP.HMC03827}attP40	Alg2	CG1291
53350	y[1] sc[*] v[1]; P{y[+t7.7] v[+t1.8]=TRiP.HMC03579}attP40	Alg3	CG4084
34365	y[1] sc[*] v[1] sev[21]; P{y[+t7.7] v[+t1.8]=TRiP.HMS01354}attP2	Alg5 (wol)	CG7870
51869	y[1] sc[*] v[1]; P{y[+t7.7] v[+t1.8]=TRiP.HMC03443}attP40	Alg7/DPAGT1	CG5287
53264	y[1] sc[*] v[1]; P{y[+t7.7] v[+t1.8]=TRiP.GLC01825}attP2	Alg7/DPAGT1	CG5287
65998	y[1] sc[*] v[1] sev[21]; P{y[+t7.7] v[+t1.8]=TRiP.HMC06294}attP40	Alg9	CG11851
34681	y1 sc* v1 sev21; P{TRiP.HMS01159}attP2	Alg10	CG32076
50550	y1 v1; P{TRiP.GLC01670}attP40	Alg10	CG32076
34680	y[1] sc[*] v[1]; P{y[+t7.7] v[+t1.8]=TRiP.HMS01158}attP2	Alg12	CG8412
67799	y[1] sc[*] v[1]; P{y[+t7.7] v[+t1.8]=TRiP.HMS05648}attP40	Alg13	CG14512
44453	y[1] v[1]; P{y[+t7.7] v[+t1.8]=TRiP.GLC01605}attP2	Alg14	CG6308
51865	y[1] sc[*] v[1] sev[21]; P{y[+t7.7] v[+t1.8]=TRiP.HMC03439}attP40	gny	CG5091
55190	y[1] sc[*] v[1]; P{y[+t7.7] v[+t1.8]=TRiP.HMC03884}attP40	xit	CG4542
52926	y[1] sc[*] v[1]; P{y[+t7.7] v[+t1.8]=TRiP.HMC03667}attP40	Dolk	CG8311
35306	y[1] sc[*] v[1]; P{y[+t7.7] v[+t1.8]=TRiP.GL00210}attP2	Dolk	CG8311
53324	y[1] sc[*] v[1] sev[21]; P{y[+t7.7] v[+t1.8]=TRiP.HMC03553}attP40	RFT1	CG3149

### Sheet: S16 Sleep Seizures NG Pathway
				Phenotype
elav-Gal4 (Bl: 458 P{w[+mW.hs]=GawB}elav[C155])>			Temp (oC)	N	Seizure Recovery Time (Sec)			N	Total Sleep (Min)			Day Sleep (Min)			Night Sleep (Min)			Total Activity (Counts)			Day Activity (Counts)			Night Activity (Counts)			1 min Wakes			(Day) 1 min Wakes			(Night) 1 min Wakes			# of Sleep Bins			(Day) # of Sleep Bins			(Night) # of Sleep Bins			Length of Sleep Bins (Min)			(Day) Length of Sleep Bins (Min)			(Night) Length of Sleep Bins (Min)			Dusk Counts			Dawn Counts			Urnal index			Circadian Index
Bloomington Stock #	Genotype				Avg	St Dev	Sig		Avg	St Dev	Sig	Avg	St Dev	Sig	Avg	St Dev	Sig	Avg	St Dev	Sig	Avg	St Dev	Sig	Avg	St Dev	Sig	Avg	St Dev	Sig	Avg	St Dev	Sig	Avg	St Dev	Sig	Avg	St Dev	Sig	Avg	St Dev	Sig	Avg	St Dev	Sig	Avg	St Dev	Sig	Avg	St Dev	Sig	Avg	St Dev	Sig	Avg	St Dev	Sig	Avg	St Dev	Sig	Avg	St Dev	Sig	Avg	St Dev	Sig
41552	y[1] sc[*] v[1] sev[21]; P{y[+t7.7] v[+t1.8]=VALIUM20-EGFP.shRNA.4}attP40	GFP RNAi (II)	25	34	1.471	1.187	NA	26	903.3	166.2	NA	352.8	102.1	NA	550.5	90.75	NA	806.4	257.9	NA	489.3	162.4	NA	317.1	151.1	NA	5.154	3.045	NA	2.462	1.455	NA	2.692	2.383	NA	27.67	9.139	NA	15.79	5.325	NA	11.88	5.765	NA	39.88	27.66	NA	26.75	17.79	NA	68.14	76.26	NA	186.2	64.84	NA	125.8	42.38	NA	0.2269	0.273	NA	0.3975	0.08606	NA
41553	y[1] sc[*] v[1] sev[21]; P{y[+t7.7] v[+t1.8]=VALIUM20-EGFP.shRNA.4}attP2	GFP RNAi (III)	25	27	1.1	0.362	NA	24	754.5	121.1	NA	238.9	97.41	NA	515.6	127.8	NA	928.3	316.5	NA	596.4	163.6	NA	331.9	202.7	NA	6.626	3.512	NA	2.617	1.931	NA	4.009	2.188	NA	27.49	9.339	NA	14.09	5.354	NA	13.4	6.041	NA	33.07	22.02	NA	20.34	15.24	NA	50.48	35.97	NA	192.8	50.74	NA	124.9	48.59	NA	0.3271	0.2664	NA	0.352	0.06273	NA
41552	y[1] sc[*] v[1] sev[21]; P{y[+t7.7] v[+t1.8]=VALIUM20-EGFP.shRNA.4}attP40	GFP RNAi (II)	20	50	1.147	0.3642	NA	23	906.2	216.1	NA	370.7	64.12	NA	535.5	70.25	NA	875.6	325.9	NA	442.9	142.9	NA	432.7	225.1	NA	7.35	2.732	NA	4.717	2.203	NA	2.633	1.246	NA	33.84	7.897	NA	18.9	4.993	NA	14.94	3.635	NA	28.9	12.38	NA	20.73	6.112	NA	43.43	40.16	NA	202.1	66.07	NA	116.2	37.13	NA	0.05329	0.234	NA	0.3764	0.06642	NA
41553	y[1] sc[*] v[1] sev[21]; P{y[+t7.7] v[+t1.8]=VALIUM20-EGFP.shRNA.4}attP2	GFP RNAi (III)	20	29	1.241	0.6356	NA	27	761.9	166.9	NA	271.7	104.5	NA	490.2	119.3	NA	1052	404.4	NA	575.3	152	NA	477.1	311.1	NA	7.341	2.839	NA	3.415	2.023	NA	3.926	1.584	NA	34.84	8.13	NA	15.23	4.953	NA	19.15	5.464	NA	24.19	11.05	NA	18.29	6.169	NA	32	25.8	NA	188.1	66.42	NA	132.2	52.59	NA	0.1554	0.2784	NA	0.3198	0.09025	NA
35306	y[1] sc[*] v[1]; P{y[+t7.7] v[+t1.8]=TRiP.GL00210}attP2	Dolk(CG8311) RNAi (1)	25	31	1.129	0.4995	ns	30	702.5	232.1	ns	234.1	124.6	ns	468.4	129.8	ns	1086	442.5	ns	632.5	223.5	ns	453.1	244.8	ns	7.993	3.556	ns	3.213	2.419	ns	4.78	2.734	ns	32.32	9.203	ns	14.23	6.031	ns	18.09	7.364	*	23.24	10.08	ns	16.78	8.338	ns	32.07	21.22	ns	206	82.22	ns	146.9	64.02	ns	0.2109	0.1829	ns	0.3333	0.0612	ns
52926	y[1] sc[*] v[1]; P{y[+t7.7] v[+t1.8]=TRiP.HMC03667}attP40	Dolk (CG8311) RNAi (2)	25	35	1.2	0.5841	ns	37	825.9	166.1	ns	351.3	77.73	ns	474.6	104.2	*	964.1	291.4	ns	499.7	150.4	ns	464.4	179.2	*	7.114	3.895	ns	3.654	2.448	ns	3.459	2.115	ns	29.25	7.946	ns	14.7	5.069	ns	14.55	4.046	ns	30.63	11.47	ns	26.5	10.92	ns	35.87	14.74	ns	246.5	70.52	**	145.6	49.14	ns	0.04887	0.1531	*	0.4131	0.05382	ns
51869	y[1] sc[*] v[1]; P{y[+t7.7] v[+t1.8]=TRiP.HMC03443}attP40	Alg7/DPAGT1 RNAi (1)	25	NA	Lethal	Lethal	Lethal	NA	Lethal	Lethal	Lethal	Lethal	Lethal	Lethal	Lethal	Lethal	Lethal	Lethal	Lethal	Lethal	Lethal	Lethal	Lethal	Lethal	Lethal	Lethal	Lethal	Lethal	Lethal	Lethal	Lethal	Lethal	Lethal	Lethal	Lethal	Lethal	Lethal	Lethal	Lethal	Lethal	Lethal	Lethal	Lethal	Lethal	Lethal	Lethal	Lethal	Lethal	Lethal	Lethal	Lethal	Lethal	Lethal	Lethal	Lethal	Lethal	Lethal	Lethal	Lethal	Lethal	Lethal	Lethal	Lethal	Lethal	Lethal
53264	y[1] sc[*] v[1]; P{y[+t7.7] v[+t1.8]=TRiP.GLC01825}attP2	Alg7/DPAGT1 RNAi (2)	25	28	132.9	183.9	****	NA	Lethal	Lethal	Lethal	Lethal	Lethal	Lethal	Lethal	Lethal	Lethal	Lethal	Lethal	Lethal	Lethal	Lethal	Lethal	Lethal	Lethal	Lethal	Lethal	Lethal	Lethal	Lethal	Lethal	Lethal	Lethal	Lethal	Lethal	Lethal	Lethal	Lethal	Lethal	Lethal	Lethal	Lethal	Lethal	Lethal	Lethal	Lethal	Lethal	Lethal	Lethal	Lethal	Lethal	Lethal	Lethal	Lethal	Lethal	Lethal	Lethal	Lethal	Lethal	Lethal	Lethal	Lethal	Lethal	Lethal	Lethal
67799	y[1] sc[*] v[1]; P{y[+t7.7] v[+t1.8]=TRiP.HMS05648}attP40	Alg13 (CG14512) RNAi	25	NA	Lethal	Lethal	Lethal	NA	Lethal	Lethal	Lethal	Lethal	Lethal	Lethal	Lethal	Lethal	Lethal	Lethal	Lethal	Lethal	Lethal	Lethal	Lethal	Lethal	Lethal	Lethal	Lethal	Lethal	Lethal	Lethal	Lethal	Lethal	Lethal	Lethal	Lethal	Lethal	Lethal	Lethal	Lethal	Lethal	Lethal	Lethal	Lethal	Lethal	Lethal	Lethal	Lethal	Lethal	Lethal	Lethal	Lethal	Lethal	Lethal	Lethal	Lethal	Lethal	Lethal	Lethal	Lethal	Lethal	Lethal	Lethal	Lethal	Lethal	Lethal
44453	y[1] v[1]; P{y[+t7.7] v[+t1.8]=TRiP.GLC01605}attP2	Alg14 (CG6308) RNAi	25	36	84.22	108.3	***	39	1131	150	****	544.2	86.79	****	587.1	79.83	**	565.5	240.6	****	284.4	130	****	281.2	156	**	11.84	3.693	****	7.605	2.577	****	4.236	1.688	ns	35.94	8.961	ns	20.82	4.52	***	15.13	5.544	*	34.63	14.4	ns	28.39	12.68	ns	47.62	28.07	ns	117.1	51.88	****	58.69	36.78	****	0.04273	0.304	ns	0.3187	0.07059	ns
53286	y[1] v[1]; P{y[+t7.7] v[+t1.8]=TRiP.HMC03502}attP40	Alg1 (CG18012) RNAi	25	25	186.6	166.1	****	15	1402	30.84	****	691.6	25.28	****	710	8.017	****	95.73	49.38	****	71.81	35.72	****	23.92	20.75	****	6.323	3.759	ns	4.36	3.319	ns	1.84	1.544	ns	12.29	8.226	****	8.64	6.341	****	3.653	2.531	****	173.2	116.1	****	143.3	118.1	****	273.8	140.5	****	20.97	18.77	****	11.2	7.844	****	0.4893	0.2512	****	0.3372	0.09736	ns
55671	y[1] sc[*] v[1]; P{y[+t7.7] v[+t1.8]=TRiP.HMC03827}attP40	Alg2 (CG1291) RNAi	25	7	345.6	219.6	****	NA	Lethal	Lethal	Lethal	Lethal	Lethal	Lethal	Lethal	Lethal	Lethal	Lethal	Lethal	Lethal	Lethal	Lethal	Lethal	Lethal	Lethal	Lethal	Lethal	Lethal	Lethal	Lethal	Lethal	Lethal	Lethal	Lethal	Lethal	Lethal	Lethal	Lethal	Lethal	Lethal	Lethal	Lethal	Lethal	Lethal	Lethal	Lethal	Lethal	Lethal	Lethal	Lethal	Lethal	Lethal	Lethal	Lethal	Lethal	Lethal	Lethal	Lethal	Lethal	Lethal	Lethal	Lethal	Lethal	Lethal	Lethal
53324	y[1] sc[*] v[1] sev[21]; P{y[+t7.7] v[+t1.8]=TRiP.HMC03553}attP40	RFT1 (CG3149) RNAI	25	23	4.652	8.663	ns	10	1052	310.7	****	537.1	145.8	****	514.9	175.8	ns	573.7	375.3	ns	215.6	154.8	****	358	248.7	ns	16.2	6.774	****	9.76	3.87	****	6.44	3.7	*	51	18.87	****	26.77	9.567	****	24.23	10.44	****	24.09	13.77	ns	26.07	23.09	ns	26.28	18.62	ns	76.96	49.37	****	51.56	31.22	***	-0.2315	0.3233	****	0.2345	0.1101	**
53350	y[1] sc[*] v[1]; P{y[+t7.7] v[+t1.8]=TRiP.HMC03579}attP40	Alg3 (CG4084) RNAi	25	31	1.161	0.5226	ns	24	932.7	160.4	ns	404.3	91.02	ns	528.4	91.27	ns	886.2	396	ns	457.1	179.8	ns	429.1	238.6	ns	5.875	2.766	ns	3.208	1.94	ns	2.667	1.63	ns	26.87	5.575	ns	13.96	4.236	ns	12.91	3.55	ns	35.98	9.356	ns	31.68	13.27	ns	44.64	18.11	ns	201.5	80.63	ns	151.1	58.06	ns	0.05753	0.1684	ns	0.4117	0.06507	ns
65998	y[1] sc[*] v[1] sev[21]; P{y[+t7.7] v[+t1.8]=TRiP.HMC06294}attP40	Alg9 (CG11851) RNAi	25	35	1.829	2.549	ns	24	954.5	141.6	ns	404.6	84.53	ns	549.9	83.8	ns	874.1	266.8	ns	501	150.2	ns	373.1	160.8	ns	6.983	1.827	ns	3.192	1.158	ns	3.792	1.376	ns	26.49	5.882	*	12.48	4.736	***	14	3.552	ns	37.81	10.37	ns	37.18	17.32	ns	42.83	15.49	ns	205.5	50.8	ns	135.4	45.4	ns	0.1603	0.1742	ns	0.3987	0.06331	ns
34680	y[1] sc[*] v[1]; P{y[+t7.7] v[+t1.8]=TRiP.HMS01158}attP2	Alg12 (CG8412) RNAi	25	27	1.222	0.698	ns	32	757.7	200.4	ns	239.5	114.1	ns	518.2	112.3	ns	1133	520	ns	700.8	295.3	ns	432.5	262.8	ns	6.406	3.17	ns	2.131	1.474	ns	4.275	2.494	ns	26.44	8.775	ns	12.06	4.929	ns	14.38	5.299	ns	33.67	20.89	ns	22.56	17.24	ns	45.45	30.94	ns	231.2	87.37	ns	164.1	62.85	*	0.2818	0.2369	ns	0.3711	0.08369	ns
51865	y[1] sc[*] v[1] sev[21]; P{y[+t7.7] v[+t1.8]=TRiP.HMC03439}attP40	gny (CG5091) RNAi	25	30	2.367	6.381	ns	22	921.5	180.2	ns	365.1	98.38	ns	556.4	95.56	ns	714.3	277.9	ns	437.1	173.1	ns	277.2	153.7	ns	8.891	3.433	**	4.143	2.578	ns	4.7	2.575	*	35.31	7.965	*	19.55	5.285	ns	15.76	6.373	ns	28.95	15.15	ns	19.82	7.769	ns	56.45	65.43	ns	150.7	47.15	ns	113.6	37.09	ns	0.253	0.2301	ns	0.3975	0.1066	ns
55190	y[1] sc[*] v[1]; P{y[+t7.7] v[+t1.8]=TRiP.HMC03884}attP40	xit (CG4542) RNAi	25	17	359	174.6	****	1	1291	0	ns	639.8	0	*	651	0	ns	255.8	0	ns	116	0	ns	139.8	0	ns	9.6	0	ns	4.4	0	ns	5.2	0	ns	20.6	0	ns	8.6	0	ns	12	0	ns	62.66	0	ns	74.4	0	ns	54.25	0	ns	123.6	0		44.2	0	ns	-0.09304	0	ns	0.656	0	*
34365	y[1] sc[*] v[1] sev[21]; P{y[+t7.7] v[+t1.8]=TRiP.HMS01354}attP2	wol (Alg5) RNAi	25	27	5.481	8.145	ns	30	1360	40.73	****	668.3	27.04	****	691.6	17.47	****	131.6	66.72	****	84	41.81	****	47.57	30.99	****	8.453	3.802	ns	5.06	2.176	**	3.393	2.047	ns	19.56	7.26	*	12.06	4.204	ns	7.493	3.761	***	81.65	38.04	****	63.42	26.37	****	127	82.8	****	43.41	16.85	****	11.84	7.949	****	0.2988	0.2224	ns	0.4395	0.1025	***
	Significance
ns	Not significant
*	P>0.05
**	P>0.01
***	P>0.001
****	P>0.0001
	Day Measurements (ZT0 - ZT12)
	Night Measurements (ZT12 - ZT24)
	Lethal or Sub-Lethal (Only Seizure Data Collected)
	Raised at 20°C (Lethal at 25°C or does not survive length of sleep experiments at 25°C)

### Sheet: S17 Dros Cardiac Data
			Phenotype
Girish - add Hand-Gal4 genotype and stock number			Diastolic interval			Systolic Interval			Diastolic Diameter			Systolic Diameter			Fractional Shortening			Heart Period			Arrhythmicty Index
Bloomington Stock #	Genotype		Avg	St Dev	Sig	Avg	St Dev	Sig	Avg	St Dev	Sig	Avg	St Dev	Sig	Avg	St Dev	Sig	Avg	St Dev	Sig	Avg	St Dev	Sig
		Hand-Gal4	0.3478	0.1769		0.2722	0.1876		81.25	13.97		47.26	9.531		0.418	0.06201		0.5324	0.1534		0.1309	0.08697
50550	y[1] v[1]; P{y[+t7.7] v[+t1.8]=TRiP.GLC01670}attP40	Alg10 RNAi (W)	0.4854	0.1416	**	0.2624	0.09988	ns	81.87	10.2	ns	57.38	8.13	***	0.2983	0.05503	****	0.7393	0.1679	***	0.2151	0.1603	ns
34681	y[1] sc[*] v[1] sev[21]; P{y[+t7.7] v[+t1.8]=TRiP.HMS01159}attP2	Alg10 RNAi (S)	0.4742	0.1387	*	0.3159	0.06795	ns	78.76	17.8	ns	56.03	15.87	**	0.2953	0.06626	****	0.7923	0.16	****	0.3538	0.2895	****
67799	y[1] sc[*] v[1]; P{y[+t7.7] v[+t1.8]=TRiP.HMS05648}attP40	Alg13 (CG14512) RNAi	0.2992	0.1574	ns	0.2033	0.07825	ns	80.15	8.135	ns	54.33	6.706	ns	0.3216	0.0505	****	0.5014	0.2313	ns	0.1669	0.1147	ns
44453	y[1] v[1]; P{y[+t7.7] v[+t1.8]=TRiP.GLC01605}attP2	Alg14 (CG6308) RNAi	0.4116	0.2241	ns	0.2296	0.06366	ns	75.18	10.55	ns	51.8	7.978	ns	0.31	0.05959	****	0.6477	0.2801	ns	0.1854	0.1538	ns
53286	y[1] v[1]; P{y[+t7.7] v[+t1.8]=TRiP.HMC03502}attP40	Alg1 (CG18012) RNAi	0.52	0.2189	**	0.2809	0.1179	ns	78.53	9.301	ns	52.37	10.69	ns	0.3369	0.07566	***	0.7628	0.2604	***	0.3105	0.2172	*
53350	y[1] sc[*] v[1]; P{y[+t7.7] v[+t1.8]=TRiP.HMC03579}attP40	Alg3 (CG4084) RNAi	0.4787	0.05088	ns	0.284	0.03492	ns	82.49	8.746	ns	56.7	9.009	*	0.3122	0.08349	****	0.7611	0.05522	**	0.2516	0.1615	ns
65998	y[1] sc[*] v[1] sev[21]; P{y[+t7.7] v[+t1.8]=TRiP.HMC06294}attP40	Alg9 (CG11851) RNAi	0.5056	0.1151	*	0.2352	0.05671	ns	77.55	6.946	ns	53.66	5.161	ns	0.3073	0.03827	****	0.7408	0.1272	**	0.1454	0.1166	ns
34680	y[1] sc[*] v[1]; P{y[+t7.7] v[+t1.8]=TRiP.HMS01158}attP2	Alg12 (CG8412) RNAi	0.3293	0.1272	ns	0.2491	0.03682	ns	78.19	5.34	ns	51.01	3.215	ns	0.3464	0.03756	**	0.5779	0.1587	ns	0.05598	0.03563	ns
51865	y[1] sc[*] v[1] sev[21]; P{y[+t7.7] v[+t1.8]=TRiP.HMC03439}attP40	gny (CG5091) RNAi	0.3593	0.1601	ns	0.2498	0.04227	ns	82.13	9.264	ns	54.1	4.666	ns	0.3388	0.03924	***	0.6065	0.1906	ns	0.211	0.2066	ns
55190	y[1] sc[*] v[1]; P{y[+t7.7] v[+t1.8]=TRiP.HMC03884}attP40	xit (CG4542) RNAi	0.4934	0.1118	*	0.2777	0.04849	ns	77.57	6.343	ns	53.9	5.687	ns	0.3049	0.05337	****	0.7361	0.1187	**	0.1023	0.1083	ns
	Significance
ns	Not significant
*	P>0.05
**	P>0.01
***	P>0.001
****	P>0.0001

### Sheet: S18 Pascal - human N-glycosyla
	ALG10	ALG10B	TMEM258	DDOST	DOLPP1	LMAN1	DOLK	MGAT3	UBE2J1	ENTPD5	MGAT4B	ALG3	PMM2	MVD	B4GALT7	PSMD2	PMM1	RFT1	ST6GAL1	SLC39A8	ALG12	B4GALNT2	ALG1	LEMD3	MPDU1	STT3B	B4GALT2	GORASP1	GFPT2	MCFD2	GFPT1	UGGT1	MGAT4A	MGAT5B	UGGT2	ST6GAL2	OST4	DPAGT1	ALG5	RPN2	ALG8	NUS1	MGAT5	DPM1	ASGR2	GAL3ST1	MGAT1	SRD5A3	B4GALT1	GANAB	OSTC	TMEM165	DPM2	RPN1	ALG9	ASGR1	DPM3	KRTCAP2	ALG6	MOGAT2	MAN1C1	TUSC3	PGM3	ALG2	DHDDS	ALG14	MGAT4C	FUT8	DAD1	NUDT14	STT3A	MGAT2	MOGS	WBP1	ST3GAL1	PSMD1	MOGAT1	B4GALT3	MOGAT3	DERL3
Chronotype	12	12	0.88019	9.80643	9.4188	9.22045	8.70962	2.62924	4.28544	6.41208	3.40108	2.88982	3.47462	0.861222	4.68972	3.39475	1.78337	1.52866	3.95518	0.984416	1.02209	1.56318	3.79377	3.77701	0.268718	1.56701	1.54278	1.2662	1.66442	3.30179	3.16874	0.273366	2.5145	3.05105	1.54456	0.794373	2.38522	0.68524	1.31297	0.10536	2.51581	2.51073	0.450067	2.21855	0.0116446	1.42954	2.07137	2.0643	0.120303	0.612631	1.24651	2.02889	0.724627	1.83728	0.457237	0.00865555	0.254262	0.312367	0.739914	0.988226	1.50883	0.369977	0.606191	0.170991	0.711819	1.01442	1.1711	0.602876	0.527965	0.921248	0.188793	0.881668	1.08755	1.07288	0.0621397	0.254179	0.711561	0.540794	0.276095	0.114935
Insomnia Extremes	1.15143	0.432785	0.59076	1.71207	0.502078	3.14488	0.433037	2.06794	1.64068	1.49447	0.189883	0.76191	1.4604	1.50902	0.083977	1.50065	2.49765	4.02895	0.548164	0.112842	0.583239	3.8262	1.37964	2.27549	0.437076	0.360843	3.17262	0.87076	0.94508	0.861051	0.633603	2.61828	3.05171	1.31017	2.01079	0.0667829	0.911222	1.64028	2.44179	0.224307	2.16691	0.162409	0.244234	0.806515	1.00451	1.63391	1.22946	0.651565	1.46341	1.23289	0.127204	0.685118	0.618429	0.818257	1.2439	0.349224	0.0506786	0.0612334	0.650692	0.583824	0.834728	0.598008	1.3908	1.43658	0.454595	0.184192	0.625322	1.20024	1.37412	1.20696	0.085131	0.831004	0.0995242	0.0944306	0.0554736	1.01928	0.925405	0.923805	0.482396	0.771921
Insomnia Case	0.165705	0.385447	0.364127	1.21273	0.782983	1.66182	0.515177	0.244708	0.199726	0.399285	0.145871	1.66372	0.657814	0.240484	0.818091	1.46971	1.50971	0.948075	0.296874	0.0329851	0.561424	0.782573	1.3386	1.05377	0.269629	0.214041	0.733274	0.0143346	0.60055	0.688494	0.141768	0.551519	1.26477	0.00612601	0.196167	0.00891202	0.034955	0.509601	0.398947	1.28502	1.32591	1.10976	0.273601	1.57224	0.347124	0.105099	0.114863	0.736138	0.333539	0.229935	1.57189	0.672377	1.58797	0.352223	1.3605	0.123992	0.0779983	0.0703896	0.339453	0.309301	0.00039313	0.809028	0.675233	1.54584	0.564744	0.982813	0.45681	0.567646	0.101611	0.759193	0.0725869	0.513608	0.417923	0.403495	0.0278659	0.405648	0.885354	0.188758	0.598717	0.109451
Continuous cleep	1.23129	3.04789	5.65956	1.30922	1.71802	0.325089	1.67953	4.09967	6.74866	0.644975	5.15691	2.39471	2.14851	1.4773	1.72037	1.65492	3.68719	1.33294	0.325131	3.21263	1.3307	2.43515	0.960746	0.734903	3.22274	1.04767	3.52249	2.16299	3.32053	0.0277676	0.229027	0.264494	0.464494	1.08318	3.00309	0.237988	2.04156	2.61534	1.44236	1.50307	1.39117	1.03709	2.26463	0.850876	2.18308	1.05865	0.119979	0.151055	2.05179	2.03958	2.03806	0.155199	0.128912	1.97799	1.93268	1.91378	1.40645	1.50966	1.06909	1.35058	0.941104	1.63985	1.48625	1.03598	1.4844	0.511005	1.07267	1.39724	0.961458	0.468187	0.163016	0.599883	0.52148	0.514366	1.06232	0.190943	0.492082	0.59938	0.823302	0.769813
Naps	2.61658	6.69018	12	0.301991	7.64325	0.797192	7.50851	1.16989	2.62086	1.40383	4.24941	5.01093	4.75777	4.73639	0.696115	4.5164	0.234341	0.923222	0.389496	0.878508	3.89172	2.71568	0.770472	2.41702	2.76835	0.526774	2.29131	0.967045	1.21233	0.245731	0.16499	3.06437	2.64604	0.701898	2.21153	2.01269	2.96324	2.37719	1.8649	0.376545	0.669549	0.293168	1.49263	0.363602	1.44964	2.12524	2.0969	0.486418	1.39207	1.62055	1.65549	0.357209	1.57551	0.472313	1.50894	1.31985	1.88634	1.88601	0.737298	1.81493	1.7766	1.04272	0.747301	0.696352	0.898194	1.48465	0.747367	0.257751	0.506215	1.20834	1.16206	0.338303	0.817459	0.813363	0.488113	0.109729	0.342186	0.31073	0.0552583	0.30428
Long Sleep	0.22878	1.06856	3.54754	0.877322	0.930586	0.115631	0.913218	1.28899	2.53361	0.362444	1.80715	2.20144	0.0503077	1.41033	0.481367	2.16091	0.0824904	1.21864	0.374362	0.0452462	0.332459	0.474362	0.578515	0.125099	3.66174	3.56845	1.90682	0.220222	1.44366	0.0655682	0.240284	0.378975	0.876863	0.191022	2.66627	0.61525	0.532419	2.93744	0.0541315	2.52424	1.02316	0.265083	1.88559	0.35491	0.524254	0.830902	0.0765648	0.81101	1.65971	0.149772	0.546367	0.786898	0.386518	0.663771	0.751542	0.727521	0.476691	0.535116	1.85004	1.79392	1.0487	1.67608	0.194359	0.0946712	1.00625	0.216553	0.370175	0.7298	0.608089	0.190266	0.101381	1.11544	0.250752	0.252154	0.848695	0.593439	0.225816	0.192724	0.0268792	0.612676
Difficulty Getting Up	3.79433	3.6079	0.703843	0.678753	0.440274	0.411171	0.606058	1.77684	0.394318	2.15331	0.292532	0.565484	0.120326	1.78955	0.134693	0.997199	1.0859	1.37853	1.47772	0.558478	2.17146	0.656573	0.546427	0.591624	0.387411	0.119035	1.69836	0.546083	0.11839	0.265324	1.57583	0.690081	0.709494	0.346242	1.29389	1.93782	0.0179422	0.24046	0.106622	0.982007	0.121451	0.848997	0.327201	2.08253	0.504364	0.100087	0.231343	1.92591	0.218656	1.04809	0.521182	1.40087	0.563544	0.280295	0.0293167	0.610499	0.258003	0.293526	1.39234	1.15999	0.193581	0.382885	0.0204041	0.160282	0.033241	0.679376	0.0790656	0.215762	0.154182	0.487501	1.03222	0.683087	0.398914	0.395322		0.166394	0.267974	0.118013	0.142511	0.0342159
Daytime Sleepiness	0.933621	0.528116	0.554018	0.74448	1.54865	0.584447	1.63154	3.59889	1.94419	0.827603	1.7902	3.77358	1.16889	3.62836	0.507055	3.15696	1.01744	0.13069	0.815337	3.90265	0.527789	2.28294	0.494337	1.28818	2.61158	0.916921	0.370324	0.624504	1.34795	0.525367	0.179777	0.633296	1.70188	0.43902	2.25412	2.98661	2.28113	0.989352	1.45776	0.389469	0.880432	0.0489895	0.578785	0.972768	0.778977	0.656574	1.00859	0.407746	0.751105	1.91084	0.500342	0.366995	1.47219	1.31007	0.851898	0.697354	1.56211	1.21065	0.289697	1.21613	0.691892	1.29831	1.18159	0.546625	1.15972	1.40691	1.42809	0.134642	0.523946	1.09226	0.188525	0.382579	0.589961	0.595642	0.771132	0.0892367	0.258923	0.0050916	0.288526	0.616851
Short Sleep	2.07449	3.28485	1.99099	1.70545	0.804039	0.314107	0.848432	7.07139	2.96315	0.690212	2.06126	1.09321	2.21158	1.49057	1.04948	0.721265	4.1487	1.06514	0.224666	3.83234	0.744976	2.50145	0.15802	1.34683	2.04052	1.23767	1.4844	3.38437	3.19818	0.00137315	0.848975	0.113807	0.649447	1.55314	1.36369	0.124692	1.29472	0.926758	2.78417	0.235103	1.01817	2.09605	0.477239	1.56988	1.10792	1.3578	0.26876	1.14822	0.849082	1.3606	0.815187	1.07303	2.01887	1.14744	1.55908	0.503154	0.081263	0.0899475	0.0510666	0.165494	0.298572	0.349122	1.64459	0.531781	1.49045	0.0269334	0.088519	0.209242	0.242965	0.609491	0.323394	0.288485	1.02726	1.01206	0.588742	0.182121	0.0791089	0.716388	0.603575	0.406914
Significant

### Sheet: S19 UKB ALG Pathway
SNP ID	Trait	P-value	Genes in associated region [* = nearest gene(s)]
rs13109404	Sleep Duration	1.4e-12	BANK1*, SLC39A8
rs13107325	Short Sleep Duration	2.5e-13	BANK1, SLC39A8*
rs13135092	Daytime Sleepiness	3.1e-08	BANK1, SLC39A8*
rs12346996	Napping	5.1e-09	DOLPP1*, CRAT, PPP2R4, IER5L
rs10988239	Chronotype	2e-11	DOLPP1, CRAT, PPP2R4, IER5L*
rs174560	Sleep Duration	2.8e-08	MYRF, TMEM258, FEN1, FADS2, FADS1*
rs174541	Napping	6e-15	MYRF, TMEM258, FEN1, FADS2*, FADS1*
rs34354917	Sleep Duration	3.9e-08	ALG10B, CPNE8
rs35011311	Napping	4.5e-11	ALG10B, CPNE8
rs1843888	Chronotype	4.9e-26	ALG10B, CPNE8
rs4882315	L5 timing	1.8e-08	ALG10B
rs1973293	M10 timing	1.1e-09	ALG10B, CPNE8
rs11053125	Ease of waking	9.2e-13	ALG10
rs7297799	Getting up	1.5e-12	ALG10
rs13377754	Chronotype	6.3e-27	SYT10, ALG10
rs2389631	Insomnia	2.03e-10	UGGT2, HS6ST3*
rs4903203	Chronotype	1.67e-10	PTGR2, RP5-1021I20.4, ZNF410, FAM161B, COQ6, ENTPD5, CCDC176, ALDH6A1, LIN52*
rs9900496	Snoring	9e-10	TNFSF12*, TNFSF12-TNFSF13*, TNFSF13*, SENP3, EIF4A1, CD68, MPDU1, SOX15, FXR2, AC007421.1, SHBG, SAT2
rs9611597	Chronotype	3.9e-08	EP300, L3MBTL2, CHADL, RANGAP1, AL035681.1, ZC3H7B, TEF, TOB2, PHF5A*, ACO2*, POLR3H, CSDC2, PMM1, DESI1, XRCC6, NHP2L1, C22orf46, MEI1, CCDC134

### Sheet: S20 Glycoprot - protein level
	WT Rep 1	WT Rep 2	WT Rep 3	WT Rep 4	Alg10 RNAi (S) Rep 1	Alg10 RNAi (S) Rep 2	Alg10 RNAi (S) Rep 3	Alg10 RNAi (VS) Rep 1	Alg10 RNAi (VS) Rep 2	Alg10 RNAi (VS) Rep 3
	F_126	F_127N	F_127C	F_128N	F_128C	F_129N	F_129C	F_130N	F_130C	F_131N
A0A0B4K692	6366.5	9116.81	8381.46	7081.36	11534.8	9878.82	8634.58	6505.32	13965.1	12750.5
A0A126GUP6	355201	340228	419448	341854	344759	239460	271297	308554	312119	405239
A1Z6H7	50342	58864.1	60859.3	47609.2	57149	44018.2	45641.2	51609.6	44681.3	68740
A1Z7F1	94904.7	99302.6	84383	112369	114399	107652	86283.3	86678.9	142874	248509
A1Z7M8	82935.1	118960	98901.8	88511.9	99586.3	85510.7	97587.5	128046	142062	215698
A1Z877	47999.3	46608.5	49887.7	48063.8	40051.7	40543.9	42109.7	38144.4	45750.5	57444.1
A1Z8Z3	11021.4	19811.8	22565.1	19183.9	18698.1	9676.25	12296	10552.5	8434.91	22072.8
A8DYL2	1947.13	1959.72	1796.35	1775.05	2525.87	2051.68	1952.17	2572.46	3097.58	3472.64
A8JTM7	86101	97190.8	86677	103302	67138.8	50669.8	41823.7	72354.4	47168	92961.4
E1JI70	9758.32	11083.9	10763	11559.4	13321.3	8025.16	8949.6	8973.97	10031.2	12782.1
M9NE05	10912	11176.4	11006.8	12283.2	7873.33	5520.91	5780.46	6042.61	3977.52	9217.48
M9NE56	114511	130573	126980	112359	132148	59960.9	87356.7	73779.1	77254.6	103937
M9PBU9	1124	1116.93	1120	1132.92	1538.01	2164.04	3044.88	1078	1290.69	1128
M9PCE8	11016.4	10601	10960.3	10740.8	10309.7	7133	11998.3	12834.6	14272.7	17605.2
O76879	1974.29	2319.91	2800.67	2340.89	2133.61	2471.35	1595.68	1843.51	3251.68	1564.4
O77062	51345.7	58970.3	69382.7	51537.9	40748.6	36080.8	42008.2	42988.5	52415.7	61344.3
P08120	88418.7	113695	109668	113271	110297	68590.7	75862.8	71003.8	74261.1	120990
P08171	206726	314942	276193	198442	284818	351779	304052	157408	460327	210447
P10379	45758.4	54961.4	62549.4	53332.2	61906.6	55430	46918	53028.4	56309.4	94236.8
P11046	1.41328e+06	1.65521e+06	1.62373e+06	1.53211e+06	1.69399e+06	1.36639e+06	1.60821e+06	1.37521e+06	1.37847e+06	1.77897e+06
P11997	7481.58	5484.53	9495.02	4683.59	16585.4	18430.3	10738.9	6671.57	8930.47	8828.98
P12080	44300.7	45540.1	58897.9	48820.1	57639.4	48351.7	46964.8	38955.3	46898.6	50771.6
P15215	41244.8	51342.4	55144.2	48844.5	67521.7	42717.6	52449	44509.2	35880.4	54962.8
P15425	546338	581965	662464	553829	440637	294356	369977	440712	459413	519003
P22815	128176	113933	141393	110157	137556	82705.1	99550.5	100233	96628.4	139541
P30430	3317.06	3187.47	4295.23	3923.44	6074.82	9766.59	9107.56	3842.95	13314.9	4731.3
P33438	1052	1081	1062	2206.21	1066	1073	1066	1225.49	1093	1147
Q00174	737779	847845	865873	789645	764173	538909	468675	596225	522764	851282
Q01604	14738.2	13958.5	13414.1	14644.3	19896	8912.29	11028.2	15144.7	9553.79	16889
Q0E9F9	25869.8	33221.9	41084.8	41539.5	33218.7	11528.3	14712.5	22789.4	21344.1	30695.5
Q0KI00	358342	388075	420981	397767	506939	314018	428006	336835	391078	485837
Q24298	2837.79	3315.12	2289.38	3346.5	3483.68	1529.28	1744.48	1899.84	1777.1	2732.22
Q24323	32619	30953	38283.2	38623.7	26286.1	15163.7	21799.7	33777.9	30214.6	54199.1
Q24418	67037.8	67263	76222.4	69170.2	56994.8	31068.2	40301.4	46102.8	43839	72342.1
Q4V4H7	538	532	545	656.07	762.206	537	535	567	590	566
Q5U124	5248.66	6220.1	5604.2	6649.79	6953.82	6401.06	6013.9	7922.94	4951.48	9713.33
Q76NQ0	51893.7	74730.8	72106.7	66585.7	55109	33151.6	34152.2	49329.3	40334.1	70352.9
Q7JR49	102514	102190	118787	135817	140377	69208.6	85620.1	100127	40724.4	121857
Q7JS69	936545	1.00896e+06	1.01723e+06	913959	949929	620012	754471	866469	479100	1.1214e+06
Q7JWQ7	14401.5	20903.6	21386.6	19535.6	21579.4	13349.6	15820.5	16021.4	14820	25014
Q7JXE1	8691.4	8830.5	6619.53	9752.51	5289.56	5785.89	6824.69	8763.22	5911.11	4072.24
Q7K3E2	199189	255899	277627	254746	228815	163730	155083	276337	271949	272429
Q7K3Y9	56426.1	70388.8	73118.3	66031.8	61237.5	59605.2	58525.9	52120.4	74126.8	70766.1
Q7K527	12299	11405.1	11325.2	9881.02	11016.1	9675.97	9530.09	9988.36	11295.1	12722.2
Q7KJ08	2095.63	2851.83	3025.16	1586.76	2175.75	1087.14	1273.86	1347.24	1066.26	1702.27
Q7KK54	25716.2	37385.6	40112.7	31925.4	41569.6	23872.1	24467.4	29509.7	31066.1	44577.3
Q7KN04	4841.28	7260.91	5609.59	5130.11	7622.98	5168.25	4801.52	6344.8	8115.26	6901.27
Q7KTA1	229512	273044	277241	229152	252455	171226	187083	232987	218844	347497
Q7KTG2	39391	51188.6	44203.2	47402.9	38546.4	32899.6	23224.3	37674.5	46724.6	45250.6
Q7KUK9	7767.9	9302.32	11279.4	9479.07	7762.11	6074.67	5785.66	7787.39	7142.78	9031.6
Q7PLT4	101329	125892	137116	106901	105373	67612.6	37378.6	103966	80587.6	121120
Q7YTY6	306370	384813	392214	343127	446739	377828	436969	374569	465192	545359
Q868Z9	5457.93	6012.16	6980.85	5431.23	4179.27	3325.12	1577.28	5170.25	5294.99	4794.53
Q8IN49	1609.89	2974.99	2554.41	1222.66	1845.47	1075	1066	1124	1164	1110
Q8IPG9	995528	1.44698e+06	1.39004e+06	1.38942e+06	854534	792628	725129	807611	1.13585e+06	1.68224e+06
Q8IQH0	23931	19592.1	23769.8	22786.5	20315.4	12516.2	8600.29	15930.9	7401.04	20988.9
Q8IQU1	243326	255237	271972	294166	285916	188060	198960	222732	249706	290432
Q8MM24	85411	161614	142100	140101	95173.8	67919.6	88728	92014.5	70481.1	124582
Q8MRP7	3213.76	4702.76	4971.68	4500.13	4710.2	1813.74	3875.71	3802.18	3411.13	4745.84
Q8SYC3	40611	39059.8	43033.8	43652.5	42159.4	26231.2	32578.7	31645.5	43443.1	49030.2
Q95029	11305.2	18063.3	20130.8	15199.9	22092.2	20933.1	16375.3	15699.4	32077.9	24530
Q95RA9	47075.5	47312.8	57404.4	60509.9	61530.8	56847.4	62929.8	49621.5	70559.1	59686.3
Q95SR0	160020	148761	169381	139784	164516	73010.5	115722	100538	79723.7	131400
Q9U4G1	212438	233571	181026	155808	216837	187780	228522	168976	221526	225603
Q9V3I0	86725.6	114844	122492	86992.2	115025	74642.8	80584.9	89072.3	82787.5	137799
Q9V3U6	324682	373152	392608	351063	486297	361871	444857	488385	548156	658494
Q9V496	113435	128722	141829	146257	168859	141146	153674	164262	130083	170707
Q9VAS1	11767	13419	15114.4	15253.2	11825.9	8281.05	8934.95	7090.64	10502.6	12911.5
Q9VB77	23427.1	30827.3	26463.5	30954.6	40603	28277.2	40859.3	26039.3	40587.6	37619.5
Q9VC10	89082.6	98328.9	100453	100747	101634	73372.7	56379.5	67022.5	63124.7	91521
Q9VCP4	59652.8	58002.1	55486.1	56473	48564	35691.3	32248.3	43230.5	51698.7	57168.5
Q9VCU1	27776.5	28611.6	26578.2	22930	27668.8	28214.7	26446.7	32504.3	33082.7	31709.5
Q9VCW2	183967	196319	231712	180084	232494	150771	193234	119012	145594	170221
Q9VCZ0	4666.5	5254.98	6984.87	5965.39	7405.5	4573.44	2786.5	3959.05	2724.37	7431.96
Q9VD40	9776.24	13425.7	15226.9	10104	14464.7	9471.26	11072.1	6300.23	10398.8	13802.8
Q9VDH5	156184	187821	152777	168052	181688	132692	171897	106254	121661	162813
Q9VDT5	728877	828987	767753	697320	821863	680929	717078	905026	740362	915313
Q9VDU9	10824.4	13952.9	16896.9	18176.5	13174.8	8645.82	14542.4	10527	13535.7	17194.3
Q9VF24	80619.3	91310.4	107596	81126.9	101124	81320.2	79411.3	71555.7	75332.8	98946.6
Q9VF81	46725.1	49438.6	59817.2	44250.7	36082	37039.3	35882.6	51843.7	43711.5	59571
Q9VFM0	53044.4	55203.5	64103.6	55322.2	67698.2	35616.4	43384.7	61076.7	50736.2	57303.8
Q9VFS1	7716.51	7263.06	7785.54	6406.15	8829.66	6506.13	4410.44	6399.24	6788.51	7696.83
Q9VGG5	74039.6	87471.3	85075.1	79882	60668	30655.4	42394	43412.7	59649.7	95063.1
Q9VGH2	19473.6	28515.5	23603.9	16192.7	24442.3	13212.9	10673.3	16014.8	17143.6	18541.5
Q9VH64	310177	315506	349258	289757	307755	263002	268546	223163	367866	335503
Q9VHI9	5538.04	8787.12	9304.77	7857.02	8750.76	6374.16	5621.91	4651.94	7322.65	7096.29
Q9VIF2	4572.92	2469.72	3411.68	3516.11	3405.75	2905.64	3145.77	3359.67	3034.24	3719.99
Q9VII3	3465.85	5478.77	3993.8	5153.07	1082	2034.92	1079	1165	1118	5354.87
Q9VIM0	7107.84	7609.43	9789.98	8880.39	10242.9	7920.1	8374.5	6782.75	8592.45	11941.4
Q9VJH8	128326	162740	215848	176706	176703	104913	99486.4	102518	125263	235144
Q9VJI5	11631.7	11841.5	11676.3	9225.33	12103.9	8107.12	11256.7	10501.4	10856.1	17329
Q9VJQ3	126038	199858	157731	201141	172543	171966	185097	156537	226882	224966
Q9VK11	4820.01	6322.97	6048.98	4037.29	10843.6	6838.2	5433.02	4780.5	5430.88	5347.63
Q9VK12	2137	2141	2751.99	2103	3665.81	3213.83	2817.57	2258	3298.11	2214
Q9VKM7	24331.2	31851.2	28134.9	24662.4	35114.8	39489.3	32582.7	21779.6	48629.9	33255.1
Q9VKV2	1061	1510.28	1063	1039	1063	1079	1071	1121	1128	1127
Q9VKZ7	169891	196980	177904	155806	181936	131432	121589	112975	108877	159857
Q9VLP2	16489	19736.8	20792	17117.9	21328.3	15845.4	22961.7	13549.5	17445.3	18103.6
Q9VLT3	54067.2	70730.6	76291.8	66775.6	46830.8	24097.9	19238.3	27523.7	19362.5	34544.3
Q9VLU7	33659.3	35117.5	46030.9	35301.2	32570.1	27472.5	32678.5	26545	53668.2	39860.9
Q9VMB4	5313.01	6622.33	8144.76	7237.43	7475.94	6718.87	5051.92	5592.28	7072.77	6734.8
Q9VMB6	25178.6	27959.7	30990.2	24716.7	28259.1	13877.7	15866.5	18105.8	25375.4	35086.9
Q9VMD9	38616.9	50237.2	41351.2	48765	54097.6	27718.3	42970.1	46306.7	25217.8	68667.6
Q9VME1	114970	154801	186400	133630	175352	87635.8	127661	163542	148133	255637
Q9VMV5	46591.2	46646	61405	62265	56428.9	22057.2	18432.5	26182.5	23506.8	80408.6
Q9VMZ9	325348	364127	313059	364847	422650	305156	367460	256658	330774	390835
Q9VN14	689198	465326	487086	388524	383663	451126	495235	406876	1.29494e+06	564590
Q9VPI3	5006.72	4916.3	5629.31	2458.89	6806.78	3277.96	3446.38	3695.35	3480.65	5196.38
Q9VPQ8	81557.8	76057.7	83785.6	71316.8	72907.4	56910.8	73086.5	60096.6	73795.9	77947.2
Q9VPZ5	323502	341088	342290	268986	350427	326799	310220	278413	309698	428277
Q9VQR0	168896	163125	185896	156135	170790	97615.9	111183	126505	112425	184176
Q9VR07	41465.7	28526	42499.7	37002.6	33781.5	17615.6	19158.8	26283.2	23705	42936.4
Q9VR25	57814.6	86237.4	81610.7	78538.5	66401.5	53450.1	69189.6	57639.6	54553.6	76994
Q9VRE0	11805.6	10469.2	16066.1	16746.2	13469.7	8140.87	7972.47	10012.9	9072.54	16348.6
Q9VRQ9	73394.1	88394.6	91981.1	83651.5	104643	161218	72980.7	90092.1	46030.6	115455
Q9VS02	95467.1	109901	112482	102314	100878	79074.3	96809.8	88715.9	100310	122461
Q9VS84	55411.5	66836.1	74223	73645.3	46016.3	29789.6	32357.7	36960.4	32668.6	65162.3
Q9VSC3	16921.7	18841.4	18884.5	15378.3	25209.7	19098.1	16925	11395.4	26547.4	18368.1
Q9VT02	23373.4	27288.4	26056.4	21472.6	29030.6	24195.3	23476.4	21531.5	25288.9	28088.3
Q9VTH0	2334.62	3593.36	3960.76	2969.36	2156.61	2101.51	1773.08	2290.72	1819.3	2884.3
Q9VTM6	89508.8	91278.3	97325.5	105082	89926.8	72625.8	78209.6	72086.8	82583.5	110708
Q9VTZ5	21152.9	28131.3	37719.1	27731.6	36111	19953.1	26360.9	26101.5	28171.9	40642
Q9VUZ0	25341.9	43237.7	39496.9	39320.7	41698.2	26304.3	30889.6	35388.7	26165.4	46415.2
Q9VV72	2532.26	2488.36	2767.91	2357.56	2147	2155	4224.15	3155.5	3693.49	4323.19
Q9VV83	16898.1	16930.2	21156.1	17523.7	15633.7	11369.1	10632.7	18407.9	11211.3	22692.1
Q9VVG0	15177.4	13172.6	17670	16017.6	13277.7	9252.4	5537.34	10502.8	9461.5	17094.1
Q9VW00	86674.3	109006	133452	109620	138670	83441.5	81489.4	98245.7	67085.6	121728
Q9VW34	215366	241492	256943	222708	284102	217839	240980	241397	284032	341176
Q9VWE0	4462.44	5251.57	6948.16	4558.62	6599.56	2077.03	2874.73	4621.9	3142.07	6539.62
Q9VXH7	429887	496923	497509	464453	436114	217168	266577	393717	377277	625691
Q9VY04	59808.4	45108	67862.4	55267.7	68580.9	35832.3	60202.1	30721.1	42955.4	57531.4
Q9VZ58	257186	330634	316235	291458	308115	300715	296583	251043	420617	388064
Q9VZE7	4757.59	6547.46	4927.94	3879.84	4908.14	5200.84	5831.76	4424.26	6805.8	5354.29
Q9VZS1	17434.1	19233.9	21481	17608.8	16373.2	4253.31	8345.09	25192.8	21222.3	17877.6
Q9VZZ4	3835.33	4434.29	3540.14	2810.78	6247.54	2921.89	5729.67	3928.68	4430.04	6619.87
Q9W0R6	5576.63	13324	10409.4	9226.11	11088.6	7991.69	8297.47	6757.55	13072.5	12718.6
Q9W0X1	6163	5548.61	6651.02	6034	4603.76	3072.59	2946.11	3505.84	4500.98	3819.94
Q9W1W4	8433.09	14509.8	13326.3	12904.5	10264.5	6010.11	6524.06	15429.4	14296.8	20593
Q9W259	37858.5	49011.1	44407.6	37547.9	30921.4	22124	21606.2	30651.8	31179.2	44306.9
Q9W2L6	270534	294528	330562	314719	257973	176196	176624	202575	154823	263362
Q9W2V9	87677.3	92693.6	86409	77802.4	93257.9	72748.2	79632.6	62660	68580.7	109914
Q9W314	43760.8	54587.5	56346.3	49084.4	47828.7	31504.5	31087.7	50443.8	46714.1	67156.7
Q9W3C4	33337.1	36463	37878.7	39684.4	40488.1	15578.4	20669.5	28810.6	17448	39406
Q9W3L4	74861.5	84066.7	90634.9	85919.6	74677.8	64875.4	68022.5	66501.5	90585.5	114448
Q9W3R0	89500.2	98806.1	99585.6	90385.2	93300	106699	124028	80257	137967	93720
Q9W5B4	1.74194e+06	1.97091e+06	2.26172e+06	1.74716e+06	2.13615e+06	1.47922e+06	1.97257e+06	2.37938e+06	2.77154e+06	3.11284e+06
Q9XZ53	13062.8	18629.6	21001.8	15865.5	18882.8	27078.1	21252.8	13773.3	32132.1	18446.7
Q9Y136	66382.4	61912.3	94396.7	87707.1	66052.8	45946.2	46616.9	50561.6	68630.9	73043.1
Q9Y143	27943.8	27633.9	29228.8	25870.9	31871.5	27159.6	30357.5	22634.6	29747.4	38692.5
Q9Y156	79831.5	113235	95275.4	108637	125110	52657.8	48416.8	55282.9	42303.3	108639
X2JAU0	5870.08	7726.52	9590.97	6764.44	8748.87	6962.86	6306.92	6036.87	7186.65	9599.6
X2JE30	4716.58	6005.31	6669.37	5487.79	3844.1	1528.97	1697.15	1671.06	1247.94	5764.87

### Sheet: S21 Glycoprot - site level
		WT Rep 1	WT Rep 2	WT Rep 3	WT Rep 4	Alg10 RNAi (S) Rep 1	Alg10 RNAi (S) Rep 2	Alg10 RNAi (S) Rep 3	Alg10 RNAi (VS) Rep 1	Alg10 RNAi (VS) Rep 2	Alg10 RNAi (VS) Rep 3
Master Protein Accession	Annotated Sequence	F_126	F_127N	F_127C	F_128N	F_128C	F_129N	F_129C	F_130N	F_130C	F_131N
A0A0B4K692	gFnETLVTAYYk	6366.5	9116.81	8381.46	7081.36	11534.8	9878.82	8634.58	6505.32	13965.1	12750.5
A0A126GUP6	tETnFTSNIk	131580	155454	165197	144840	158564	106428	138140	128164	157508	193696
A0A126GUP6	vVGGnETTk	125795	131283	164635	137289	116337	70463.7	69688.7	100592	71104.4	141329
A0A126GUP6	vVGGnETTkR	97826	53491.8	89615.6	59725.4	69858.7	62568.3	63468.6	79798.2	83506.6	70213
A1Z6H7	ySNLIAQnVSk	50342	58864.1	60859.3	47609.2	57149	44018.2	45641.2	51609.6	44681.3	68740
A1Z7F1	aEnSTSPSHLSLYk	94904.7	99302.6	84383	112369	114399	107652	86283.3	86678.9	142874	248509
A1Z7M8	tFVnQSSDR	82935.1	118960	98901.8	88511.9	99586.3	85510.7	97587.5	128046	142062	215698
A1Z877	fYTLnGSGSENAR	47999.3	46608.5	49887.7	48063.8	40051.7	40543.9	42109.7	38144.4	45750.5	57444.1
A1Z8Z3	qDNVNNADGSFnSSYETSNGIR	11021.4	19811.8	22565.1	19183.9	18698.1	9676.25	12296	10552.5	8434.91	22072.8
A8DYL2	fVVcPEnISLAR	1947.13	1959.72	1796.35	1775.05	2525.87	2051.68	1952.17	2572.46	3097.58	3472.64
A8JTM7	lNTIEVSAEnGSNR	39952.8	38537.2	33433.2	44549.5	27454.1	25496.6	19479.7	21136.6	17450.2	32208.6
A8JTM7	ncTTGWQR	34607.9	41240.5	37875.3	41266.8	28986.8	20265.9	18354.6	41290.7	22066.8	41589.1
A8JTM7	sDEAncTAIAcPDNk	4602.59	10161.2	10031.4	9093.35	5440.21	1230.59	1435.49	4976.27	2884.95	9950.68
A8JTM7	tcVAncTAGQHLcGGR	6937.73	7251.85	5337.18	8392.45	5257.79	3676.69	2553.95	4950.9	4766.12	9213.1
E1JI70	eESPERPESnSTLSk	9758.32	11083.9	10763	11559.4	13321.3	8025.16	8949.6	8973.97	10031.2	12782.1
M9NE05	tEnETDENLGSGk	10912	11176.4	11006.8	12283.2	7873.33	5520.91	5780.46	6042.61	3977.52	9217.48
M9NE56	gDGYVELnR	91850.1	102188	100566	89387.5	105432	44393.5	70010.5	57361.3	60785.2	75010.9
M9NE56	iIGnMTk	1393.62	2078.18	1268.56	1093.65	1430.51	795.665	943.665	574	545	1145.11
M9NE56	nFTESAR	21267.7	26306.4	25145.7	21878.1	25285.4	14771.7	16402.6	15843.8	15924.5	27780.7
M9PBU9	iVLnETNIVESR	1124	1116.93	1120	1132.92	1538.01	2164.04	3044.88	1078	1290.69	1128
M9PCE8	kAGQYAPnNSR	11016.4	10601	10960.3	10740.8	10309.7	7133	11998.3	12834.6	14272.7	17605.2
O76879	sDGHTYLnITDYk	1974.29	2319.91	2800.67	2340.89	2133.61	2471.35	1595.68	1843.51	3251.68	1564.4
O77062	tEIYEnTSISPAQPmENWEFk	38871.5	48341.9	55294.6	41695.9	34763.1	31090	32870.3	2659.28	4415.28	3552.32
O77062	tEIYEnTSISPAQPmEnWEFk	3441.81	3533.04	5753.47	2866.95	2452.85	2002.52	3004.44	36753.3	45709.6	51487.1
O77062	tEIYEnTSISPAQPMENWEFk	9032.39	7095.28	8334.67	6975	3532.62	2988.26	6133.46	3575.92	2290.78	6304.83
P08120	gDLPPkncTAGYAGcVPk	56675.2	63888.2	67601.7	63372.4	73988.7	53236.4	60604.5	51565.3	62837.9	69855.7
P08120	ncTAGYAGcVPk	31743.5	49806.8	42066.7	49898.7	36308.1	15354.3	15258.4	19438.4	11423.2	51134.1
P08171	gIAQVLAnR	206726	314942	276193	198442	284818	351779	304052	157408	460327	210447
P10379	lWPGTAInVTLR	2179	2196	3416.07	2179	4230.38	4424.52	4326.36	2231	8028.5	2220
P10379	tDIQEnmTELVTR	28990.3	33318.6	38339	33999.9	42112.7	38116.2	27957.4	33269.2	37502.2	71648.6
P10379	tDIQEnMTELVTR	14589.1	19446.8	20794.3	17153.3	15563.6	12889.3	14634.3	17528.2	10778.8	20368.3
P11046	gEANNLQSATSATnQTLTDR	46806.9	67002.1	68958.2	77133.8	64108.4	38539.8	44206.1	45582.5	37407.3	66873
P11046	iDEETYSAEAPAnNTAQQVEk	12192.3	17740.4	13668.8	15515.2	14106.3	6110.19	12260.4	14343.9	7917.77	15522.2
P11046	lnASEAYEk	184746	174443	175082	158744	151641	125047	132442	128754	150160	174829
P11046	nLLQnTSVSLVDIEk	32089.9	44445.1	52722.3	45467.9	57236.9	40542.5	52354.4	34584.8	53395.1	74277.2
P11046	vNNLQSIAnATk	59632.6	88478	94756.3	77989.2	96894.9	78013.7	85017.4	76818.7	95869.4	94388.2
P11046	vSnLSTLk	2050.47	4095.45	2431.44	1883.13	2259.22	1075	1064	1096	1131	3734.21
P11046	yLnQTNANIk	1.07576e+06	1.25901e+06	1.21611e+06	1.15538e+06	1.30774e+06	1.07706e+06	1.28087e+06	1.07403e+06	1.03259e+06	1.34934e+06
P11997	enLSQFVNDPk	7481.58	5484.53	9495.02	4683.59	16585.4	18430.3	10738.9	6671.57	8930.47	8828.98
P12080	dTPITcSPPTPENnHTLk	9801.4	10552.1	11983.2	11167.3	10516.9	7561.27	7330.94	7380.04	9424.63	12423.3
P12080	gVLVSnSTDAGDkLSPk	8170.71	7350.19	9475.21	6323.21	9485.62	13070.6	10988.6	8974.55	12192	7068.43
P12080	kDTPITcSPPTPENnHTLk	17270.4	17871.6	26829.4	20885	26954.9	17461.2	16449.4	12618.1	15740.9	20293.8
P12080	ycLnETVYLLDk	9058.23	9766.21	10610.2	10444.6	10681.9	10258.6	12195.8	9982.68	9541.02	10986.1
P15215	gFLSILSnLTAIk	7750.72	15154.8	12013.7	9584.63	18810.1	11506.2	19370	14537	7758.66	13894.9
P15215	qnYTILDQITENAk	30332.4	33177.1	39765.8	36065.3	45873.2	27729.9	29949.4	26546.7	25561.4	36419.7
P15215	scDcNGNVDPNAVGNcnR	1201.28	1271.3	1468.23	2072.49	1475.75	1481.97	1478.85	1617.53	1361.15	1922.21
P15215	sGNGcENcLcDPVGSYnSTcDR	1960.38	1739.16	1896.38	1122.11	1362.69	1999.57	1650.69	1808	1199.14	2726.02
P15425	gInGTSYVGSR	546338	581965	662464	553829	440637	294356	369977	440712	459413	519003
P22815	dnHTSLELk	121888	105870	134667	105683	126788	79593.4	92647.6	93313.3	92074.6	128274
P22815	enGTLFSVPTDR	6288.43	8063.32	6725.49	4474.39	10768.3	3111.69	6902.93	6919.7	4553.8	11267.2
P30430	sPAnTSVTLLTPR	3317.06	3187.47	4295.23	3923.44	6074.82	9766.59	9107.56	3842.95	13314.9	4731.3
P33438	vnATVQSPNcAQFPELDR	1052	1081	1062	2206.21	1066	1073	1066	1225.49	1093	1147
Q00174	ecEcnLnGTNGYHcEAESGQQcPck	2221.84	1620.72	2091.56	2396.91	1977.07	1109.02	1006.86	1461.43	1617.58	2003.01
Q00174	ecEcNLnGTnGYHcEAESGQQcPck	2221.84	1620.72	2091.56	2396.91	1977.07	1109.02	1006.86	1461.43	1617.58	2003.01
Q00174	gnGYVQLnATSNLk	2120.93	2646.12	1615.89	2297.33	2211.52	1522.19	2973.47	2128.65	1367.59	2740.98
Q00174	iGSITNDcnVTTGEck	11087	14507.6	15213.3	12620.8	16996.1	9453.24	10772.3	11914.1	14277.6	14051
Q00174	iSAVNnATEHQLk	603981	674343	697158	609651	610684	423307	327537	481549	362035	671924
Q00174	lPNnESFcDGk	18460.5	25359.1	20740.5	25504.7	20687	16733.1	16059.5	11652.4	25733.7	25113.1
Q00174	lSQDAISAAGnATDk	15971.9	36260.7	26984.7	29428.1	21209.8	12392.3	10916.3	16144	8163.34	26174.6
Q00174	lSQDAISAAGnATDkTDGIEER	44892.2	45891.7	47993.6	48116.9	40883.7	32461.8	27784.5	30432.7	38439.8	39774
Q00174	nLTDFk	1746.01	3791.43	2895.98	1202.71	2759.81	2188.04	2366.52	1755.37	2437.2	2504.21
Q00174	qVnQTLANAFDIR	3263	3163.1	3406.92	3264	2560.04	3385.34	4312.09	3284.22	7107.6	5252.71
Q00174	sSTTLGnITVAYDEAVk	12264.9	12989.7	14581.4	15776.8	12932.5	10121.7	17066.2	9059.68	10823.1	17258.9
Q00174	tnLSTYFR	15439.4	18891.4	26054.9	30720.3	23568.2	21596.3	41017.6	21559.7	42278.7	36894
Q00174	vYnVSLLk	4108.7	6760	5044.27	6268.55	5726.09	3529.34	5856.24	3822.91	6865.02	5587.85
Q01604	lIVWNGPPGVFEFPNFAnGTk	14738.2	13958.5	13414.1	14644.3	19896	8912.29	11028.2	15144.7	9553.79	16889
Q0E9F9	nYPDHWnSTGSSSDPTR	25869.8	33221.9	41084.8	41539.5	33218.7	11528.3	14712.5	22789.4	21344.1	30695.5
Q0KI00	nLTIDESQITLR	2680.49	2091.25	2182.52	1563.31	1370.95	1594.8	1478.65	1111	1103	2095.09
Q0KI00	sSYkDPVAnLTk	355662	385984	418798	396203	505568	312423	426527	335724	389975	483742
Q24298	fInVTk	2837.79	3315.12	2289.38	3346.5	3483.68	1529.28	1744.48	1899.84	1777.1	2732.22
Q24323	tDLYnTSAk	32619	30953	38283.2	38623.7	26286.1	15163.7	21799.7	33777.9	30214.6	54199.1
Q24418	emISnETIAEAPk	18617.7	15822.2	15125.7	16713.1	13878.6	10033.1	13231	8604.19	11875.9	17630.2
Q24418	eMISnETIAEAPk	15854.5	19121.8	15784.7	19001.6	13929	8012.96	11967.5	9432.24	10724.8	15188.9
Q24418	nITGETGQVAFDDnGDR	9404.49	10527.1	11796.4	8543.14	10171.1	1577.33	2073.9	5891.2	3568.33	10865.6
Q24418	nTmEnLTcATVk	23161	21791.9	33515.6	24912.4	19016.1	11444.9	13029.1	22175.2	17670	28657.4
Q4V4H7	gInSTVEIWGR	538	532	545	656.07	762.206	537	535	567	590	566
Q5U124	tPFQWTDAQDAGFSnASk	5248.66	6220.1	5604.2	6649.79	6953.82	6401.06	6013.9	7922.94	4951.48	9713.33
Q76NQ0	dTNGnISTSNmNAVR	12537.9	15260.3	16319.1	17318.8	13877.3	10885.6	8873	1902.01	1151.05	2911.21
Q76NQ0	dTNGnISTSnMNAVR	16228.2	22074.8	22827.9	17656.7	16793.9	10736.1	10498.4	22963.4	19193.4	33075.5
Q76NQ0	dTnGnISTSNmNAVR	1627.04	3115.5	3472.78	2132.53	2554.64	864.443	1296.9	13047.1	8009.52	19248.6
Q76NQ0	dTnGnISTSNMNAVR	21500.6	34280.2	29486.9	29477.7	21883.1	10665.4	13483.9	11416.8	11980.2	15117.6
Q7JR49	lTnSSSTk	102514	102190	118787	135817	140377	69208.6	85620.1	100127	40724.4	121857
Q7JS69	iYNWIPEIYnDSk	936545	1.00896e+06	1.01723e+06	913959	949929	620012	754471	866469	479100	1.1214e+06
Q7JWQ7	ynTTWDNcNEcR	14401.5	20903.6	21386.6	19535.6	21579.4	13349.6	15820.5	16021.4	14820	25014
Q7JXE1	dIEnETASEPELLIMR	8691.4	8830.5	6619.53	9752.51	5289.56	5785.89	6824.69	8763.22	5911.11	4072.24
Q7K3E2	hFASTnESNAk	199189	255899	277627	254746	228815	163730	155083	276337	271949	272429
Q7K3Y9	gIAYPnVTGk	56426.1	70388.8	73118.3	66031.8	61237.5	59605.2	58525.9	52120.4	74126.8	70766.1
Q7K527	fWnNTVPSScck	12299	11405.1	11325.2	9881.02	11016.1	9675.97	9530.09	9988.36	11295.1	12722.2
Q7KJ08	aEYVLPnITSk	2095.63	2851.83	3025.16	1586.76	2175.75	1087.14	1273.86	1347.24	1066.26	1702.27
Q7KK54	tYLQSLnSTk	25716.2	37385.6	40112.7	31925.4	41569.6	23872.1	24467.4	29509.7	31066.1	44577.3
Q7KN04	aAGLWYPNVNQnTSSk	4841.28	7260.91	5609.59	5130.11	7622.98	5168.25	4801.52	6344.8	8115.26	6901.27
Q7KTA1	dQFVGnGTTPDmSR	72016.8	99611.4	86341.5	83349.6	85422.5	62527.5	68697.7	76013.3	86893.7	112432
Q7KTA1	dQFVGnGTTPDMSR	126756	145206	148004	116583	127912	74538	79686.5	126920	84562	193151
Q7KTA1	qPPSGNLQLAGnSSESGWR	8512.73	6277.47	13651.4	5271.35	9715.25	7071.67	7148.02	7702.98	9261.17	10214.7
Q7KTA1	vQVLDETALFInk	22226.6	21949.2	29244.9	23948	29405.6	27088.6	31550.4	22351.1	38126.7	31698.8
Q7KTG2	vLVAnVTk	39391	51188.6	44203.2	47402.9	38546.4	32899.6	23224.3	37674.5	46724.6	45250.6
Q7KUK9	vNnmTmYETVAk	7767.9	9302.32	11279.4	9479.07	7762.11	6074.67	5785.66	7787.39	7142.78	9031.6
Q7PLT4	nFSFESASnR	101329	125892	137116	106901	105373	67612.6	37378.6	103966	80587.6	121120
Q7YTY6	aSTFQVTAnk	306370	384813	392214	343127	446739	377828	436969	374569	465192	545359
Q868Z9	eVLcLSnGTk	5457.93	6012.16	6980.85	5431.23	4179.27	3325.12	1577.28	5170.25	5294.99	4794.53
Q8IN49	eINVNPVFPnR	1609.89	2974.99	2554.41	1222.66	1845.47	1075	1066	1124	1164	1110
Q8IPG9	knGTAVTDVPSLR	970600	1.41083e+06	1.35138e+06	1.352e+06	827331	774180	706613	787795	1.11107e+06	1.64494e+06
Q8IPG9	nAANVYGGnTTTPASDVTTVR	7601.69	11446.5	16182.4	12145.7	7394.3	6743.2	5675.08	6165.92	8930.66	12665
Q8IPG9	nGTAVTDVPSLR	17326.2	24698.1	22479.6	25273.8	19808.3	11705	12840.8	13649.8	15854.5	24631.7
Q8IQH0	nVTHIALQGR	23931	19592.1	23769.8	22786.5	20315.4	12516.2	8600.29	15930.9	7401.04	20988.9
Q8IQU1	fAnITDGSIIGMR	4200.24	5556.55	6277.02	5887.73	5803.72	7545.92	8966.13	3640.44	4126.11	6619.78
Q8IQU1	fAnITDGSIIGmR	4898.7	4925.43	3676.56	6441.15	5621.15	4812.91	4071.4	3754.73	5643.29	8000.59
Q8IQU1	yTnYSAVQDLHR	234227	244755	262018	281837	274491	175701	185922	215337	239937	275812
Q8MM24	lSQnASAQYR	85411	161614	142100	140101	95173.8	67919.6	88728	92014.5	70481.1	124582
Q8MRP7	yYnFTQk	3213.76	4702.76	4971.68	4500.13	4710.2	1813.74	3875.71	3802.18	3411.13	4745.84
Q8SYC3	sFIQPnETVk	40611	39059.8	43033.8	43652.5	42159.4	26231.2	32578.7	31645.5	43443.1	49030.2
Q95029	qLmnGFnYTLHk	11305.2	18063.3	20130.8	15199.9	22092.2	20933.1	16375.3	15699.4	32077.9	24530
Q95RA9	tcAnSTEGSVLLR	47075.5	47312.8	57404.4	60509.9	61530.8	56847.4	62929.8	49621.5	70559.1	59686.3
Q95SR0	nLTIDESR	160020	148761	169381	139784	164516	73010.5	115722	100538	79723.7	131400
Q9U4G1	aSVnLTAIR	189441	202770	158423	129425	188152	167572	204621	151353	194629	199811
Q9U4G1	fSLSGGnLTITGLVEGDR	11899.4	13700.7	8675	13111.8	10228.1	9367.3	11273.6	6032.72	14164.2	10788.8
Q9U4G1	mnGSLFFAk	1810.75	3163.51	1789.41	1429.4	1978.99	3895.61	4570.85	3167.81	3726.94	2210.54
Q9U4G1	nnGTAYHLAVQGGSLIR	9286.8	13937.4	12138.7	11842.2	16478.6	6944.69	8057.13	8423.38	9006.07	12792.5
Q9V3I0	nETDcQAWmQAR	14482.7	19957	24244.3	16441.7	14249.6	7628.73	5563.94	13063	6941.82	21079.1
Q9V3I0	nTnVSIEDIkR	72242.9	94887	98248.1	70550.4	100775	67014.1	75021	76009.4	75845.7	116720
Q9V3U6	gFVnVTSNDPNAFk	324682	373152	392608	351063	486297	361871	444857	488385	548156	658494
Q9V496	inVTTEFFGTNYNVFEASVR	15842.4	26653	23463.9	24682.4	39185.1	23649.4	22474.8	31633.6	14991.2	28737.4
Q9V496	vNTVWnGTANDGSYDFEAQTNNmESPLk	11397.1	8514.68	15447.6	20153	17803.6	19129	24611.2	587	574	556.686
Q9V496	vNTVWnGTANDGSYDFEAQTNNMESPLk	10094.3	12014.8	11797.6	11151.9	7487.16	12913.8	14305.1	2199.15	3102.71	2649.57
Q9V496	vNTVWnGTAnDGSYDFEAQTNNmESPLk	2739.5	3103.08	3235.83	2047.55	2401.67	1965.67	3795.78	585	567	556.686
Q9V496	vnTVWnGTANDGSYDFEAQTNNMESPLk	529	625.246	548	518	533	534	539	14466.5	28248.5	22067.8
Q9V496	vNTVWnGTAnDGSYDFEAQTNNMESPLk	516	625.246	552	558	533	531	536	13089.3	11124.3	9736.96
Q9V496	yILAQDSVDnnFTIIGQLTNGk	8561.07	9187.61	11181.5	9400.19	13103.7	10756.9	10538.3	14261	9723.87	11963.8
Q9V496	yILAQDSVDNnFTIIGQLTNGk	6257.44	7655.46	7065	5677.27	10119.3	6568.94	6999.87	79939.9	56580.7	84594.4
Q9V496	yILAQDSVDNnFTIIGQLTnGk	57498	60342.6	68537.8	72068.7	77692.4	65097	69874.1	7500.85	5171.14	9843.31
Q9VAS1	eQLISQSnDSAYVQR	11767	13419	15114.4	15253.2	11825.9	8281.05	8934.95	7090.64	10502.6	12911.5
Q9VB77	gGYTFYnVTSVk	23427.1	30827.3	26463.5	30954.6	40603	28277.2	40859.3	26039.3	40587.6	37619.5
Q9VC10	vSGVSnYTVR	89082.6	98328.9	100453	100747	101634	73372.7	56379.5	67022.5	63124.7	91521
Q9VCP4	snYTLNLR	59652.8	58002.1	55486.1	56473	48564	35691.3	32248.3	43230.5	51698.7	57168.5
Q9VCU1	lQLAnYTmWk	10519.6	12354.4	8689.56	7393.54	10963.3	12696.2	12560.6	9579.91	19378	11869.2
Q9VCU1	lQLAnYTMWk	9985.86	8919.34	7809.86	7142.51	10144.5	6470.34	8198.49	12686.7	6355.9	7645.67
Q9VCU1	sALNTLQnVTDFR	7271.08	7337.87	10078.7	8393.95	6561.02	9048.2	5687.62	10237.7	7348.84	12194.6
Q9VCW2	sFInGSLR	183967	196319	231712	180084	232494	150771	193234	119012	145594	170221
Q9VCZ0	lnETTTIVDR	4666.5	5254.98	6984.87	5965.39	7405.5	4573.44	2786.5	3959.05	2724.37	7431.96
Q9VD40	eNTnFSLEEWR	9776.24	13425.7	15226.9	10104	14464.7	9471.26	11072.1	6300.23	10398.8	13802.8
Q9VDH5	iGTWnSTLPDGINFTR	4824	5380.77	5700.54	6152.44	27534.5	19372.8	31693.1	17433.8	13082.1	27291.4
Q9VDH5	iGTWnSTLPDGInFTR	19738.7	23878.4	21301.4	25505.6	13427.8	10251.1	10234	6245.73	3807.52	6533.69
Q9VDH5	sAnLTTVR	131622	158562	125775	136394	140726	103068	129970	82574.7	104771	128988
Q9VDT5	nYTWSk	680917	770995	709638	645683	767241	639291	668967	861724	692980	849874
Q9VDT5	rnYTWSk	47960	57992.3	58115.6	51637.7	54621.8	41637.3	48110.7	43301.9	47381.9	65438.7
Q9VDU9	lPEnmTQEYR	10824.4	13952.9	16896.9	18176.5	13174.8	8645.82	14542.4	10527	13535.7	17194.3
Q9VF24	tEYFVSnR	80619.3	91310.4	107596	81126.9	101124	81320.2	79411.3	71555.7	75332.8	98946.6
Q9VF81	lATDmGnNTk	46725.1	49438.6	59817.2	44250.7	36082	37039.3	35882.6	51843.7	43711.5	59571
Q9VFM0	gnLSEENAk	53044.4	55203.5	64103.6	55322.2	67698.2	35616.4	43384.7	61076.7	50736.2	57303.8
Q9VFS1	aSLSPLYDDNnR	7716.51	7263.06	7785.54	6406.15	8829.66	6506.13	4410.44	6399.24	6788.51	7696.83
Q9VGG5	lTGDIYTnk	15057	17798.4	20407.9	14255.5	19482.1	10243.6	10353.4	9519.04	15405	17122.8
Q9VGG5	vAnGTLDYENPNQR	58982.6	69672.9	64667.2	65626.6	41185.9	20411.8	32040.6	33893.7	44244.6	77940.3
Q9VGH2	vLNELEERPnR	19473.6	28515.5	23603.9	16192.7	24442.3	13212.9	10673.3	16014.8	17143.6	18541.5
Q9VH64	vAQASnFTVk	310177	315506	349258	289757	307755	263002	268546	223163	367866	335503
Q9VHI9	eGILSQQnISk	5538.04	8787.12	9304.77	7857.02	8750.76	6374.16	5621.91	4651.94	7322.65	7096.29
Q9VIF2	aEDTPGVSDnSTRPGEDVFAR	4572.92	2469.72	3411.68	3516.11	3405.75	2905.64	3145.77	3359.67	3034.24	3719.99
Q9VII3	scnGTINSDHER	3465.85	5478.77	3993.8	5153.07	1082	2034.92	1079	1165	1118	5354.87
Q9VIM0	yLYnDSFVDk	7107.84	7609.43	9789.98	8880.39	10242.9	7920.1	8374.5	6782.75	8592.45	11941.4
Q9VJH8	gHnVTVVSSVPPk	128326	162740	215848	176706	176703	104913	99486.4	102518	125263	235144
Q9VJI5	dGVPASLAYLDLnDTSSk	6956.48	8727.8	8019.45	5580.36	9437.94	5430.12	8595.74	6170.14	6660.87	9739.46
Q9VJI5	iHmNnDTLVFPSDIk	4675.23	3113.72	3656.86	3644.97	2666	2677	2661	4331.23	4195.2	7589.54
Q9VJQ3	aGVAATLNYIDInSTEk	22992.6	23936.5	28910.8	26663.6	27889.1	21284.8	31638	24226	29401.7	32097.3
Q9VJQ3	dnSTVISTFR	49625.8	111947	58223	101363	73683.5	85827.1	74772.9	71152.4	130882	113969
Q9VJQ3	vLQnESHVTAGDSYYDFk	53419.4	63974.6	70597.3	73114.8	70970.2	64854.2	78686.5	61159.1	66597.9	78900
Q9VK11	gPFnITIDNIk	4820.01	6322.97	6048.98	4037.29	10843.6	6838.2	5433.02	4780.5	5430.88	5347.63
Q9VK12	iEPYEPLHLnR	2137	2141	2751.99	2103	3665.81	3213.83	2817.57	2258	3298.11	2214
Q9VKM7	lSPENINQALnQTR	24331.2	31851.2	28134.9	24662.4	35114.8	39489.3	32582.7	21779.6	48629.9	33255.1
Q9VKV2	vELSFYnGTk	1061	1510.28	1063	1039	1063	1079	1071	1121	1128	1127
Q9VKZ7	lVEHTLnTTR	157517	181124	169683	142509	171418	120841	110925	97755.8	93792.9	143400
Q9VKZ7	sLYSWnTSR	12374.3	15856.1	8221.02	13297.1	10517.2	10590.4	10664.1	15219.2	15084	16456.6
Q9VLP2	tcAYQnQTSTNYcYQR	16489	19736.8	20792	17117.9	21328.3	15845.4	22961.7	13549.5	17445.3	18103.6
Q9VLT3	mSNFDEQTnGTYk	44069	59549.3	64415.7	54682.1	36976.4	18323.3	11523.1	19379.4	11974	26602.3
Q9VLT3	vmAnFTSGLPVR	781.598	799	804.105	790	1173.76	644.865	870.009	1178.36	1011.18	1373.17
Q9VLT3	vMAnFTSGLPVR	1062	1079	1098.47	1083	1062	1205.96	1072	1887.11	1096	1128
Q9VLT3	yFnGTFDFk	8154.63	9303.29	9973.54	10220.5	7618.71	3923.83	5773.18	5078.82	5281.38	5440.83
Q9VLU7	yNnVTEASPR	33659.3	35117.5	46030.9	35301.2	32570.1	27472.5	32678.5	26545	53668.2	39860.9
Q9VMB4	yLSFPnVTDNYk	5313.01	6622.33	8144.76	7237.43	7475.94	6718.87	5051.92	5592.28	7072.77	6734.8
Q9VMB6	fGPnNTVATEVSYR	25178.6	27959.7	30990.2	24716.7	28259.1	13877.7	15866.5	18105.8	25375.4	35086.9
Q9VMD9	gnLTNmVQDR	38616.9	50237.2	41351.2	48765	54097.6	27718.3	42970.1	46306.7	25217.8	68667.6
Q9VME1	nAnYTEEMSAAR	103518	139704	172525	121078	163028	81690.2	119768	11101.1	12060.7	20153.6
Q9VME1	nAnYTEEmSAAR	11452.2	15096.8	13874.9	12552.8	12323.6	5945.58	7892.96	152441	136072	235483
Q9VMV5	gPIGLAGQSGDPGLnGSR	46591.2	46646	61405	62265	56428.9	22057.2	18432.5	26182.5	23506.8	80408.6
Q9VMZ9	kLnSTYELGVQR	325348	364127	313059	364847	422650	305156	367460	256658	330774	390835
Q9VN14	lTVHnTSmR	34467.8	40993.9	43083.4	38215.2	34444.3	24707.4	19040	35614.4	43597.8	55760.1
Q9VN14	qPnDTTFDVNk	115151	126046	130248	109647	85621.4	60024	52259.7	90045.2	67572.4	137615
Q9VN14	tWVnVSTHVQAR	539579	298287	313755	240662	263597	366395	423935	281216	1.18377e+06	371214
Q9VPI3	dnSSNSSPDNVDSAFDk	5006.72	4916.3	5629.31	2458.89	6806.78	3277.96	3446.38	3695.35	3480.65	5196.38
Q9VPQ8	vVLPEnGTAR	81557.8	76057.7	83785.6	71316.8	72907.4	56910.8	73086.5	60096.6	73795.9	77947.2
Q9VPZ5	lAGDFnATk	239899	256628	257596	186906	237328	230458	206722	191712	225393	325162
Q9VPZ5	sSnFSGIPLLTGVTk	83602.6	84460	84694.1	82080.3	113098	96341	103498	86700.8	84305.3	103115
Q9VQR0	gFDPYHLPDVnR	2095	2192	2103	2136	2957.56	2152	2158	2230	2261	2502.81
Q9VQR0	vGnITAGmAnk	142325	130275	151664	127203	142015	83108.2	94375.8	104379	97396.2	145993
Q9VQR0	vGnITAGMAnk	24476.6	30657.5	32128.9	26796.2	25817.6	12355.6	14649.1	19896.6	12767.5	35680.2
Q9VR07	kGInASAPDTSR	41465.7	28526	42499.7	37002.6	33781.5	17615.6	19158.8	26283.2	23705	42936.4
Q9VR25	gEPQPnVTWHFnGQPISAGAADDSk	2723.52	3243.79	3561.41	4929.63	4013.73	2530.5	3186.96	2197.65	1643.04	5019.41
Q9VR25	gnWScEAADGSLHSk	39622.9	61446.6	56670.8	54459.8	41921.1	34721.8	42634.9	38782.6	30079.3	53588.8
Q9VR25	yTnESLIVQcR	15468.2	21547	21378.5	19149.1	20466.7	16197.8	23367.7	16659.4	22831.2	18385.8
Q9VRE0	tILVDNNTWnNTHISR	11805.6	10469.2	16066.1	16746.2	13469.7	8140.87	7972.47	10012.9	9072.54	16348.6
Q9VRQ9	dDEVHFnR	73394.1	88394.6	91981.1	83651.5	104643	161218	72980.7	90092.1	46030.6	115455
Q9VS02	eSnTTcLDYk	95467.1	109901	112482	102314	100878	79074.3	96809.8	88715.9	100310	122461
Q9VS84	vAYNnITk	55411.5	66836.1	74223	73645.3	46016.3	29789.6	32357.7	36960.4	32668.6	65162.3
Q9VSC3	lHQmGPNFcnNSANFDPSk	16921.7	18841.4	18884.5	15378.3	25209.7	19098.1	16925	11395.4	26547.4	18368.1
Q9VT02	fLcTnGTIFNQk	23373.4	27288.4	26056.4	21472.6	29030.6	24195.3	23476.4	21531.5	25288.9	28088.3
Q9VTH0	yIHPnYSLQLnESNk	2334.62	3593.36	3960.76	2969.36	2156.61	2101.51	1773.08	2290.72	1819.3	2884.3
Q9VTM6	lANYVnHTIk	89508.8	91278.3	97325.5	105082	89926.8	72625.8	78209.6	72086.8	82583.5	110708
Q9VTZ5	nQQDGTnTSILYEk	21152.9	28131.3	37719.1	27731.6	36111	19953.1	26360.9	26101.5	28171.9	40642
Q9VUZ0	aFGYFnFTAAEVSYk	25341.9	43237.7	39496.9	39320.7	41698.2	26304.3	30889.6	35388.7	26165.4	46415.2
Q9VV72	lYnDTLADISTR	2532.26	2488.36	2767.91	2357.56	2147	2155	4224.15	3155.5	3693.49	4323.19
Q9VV83	eFTEEALnFTDk	16898.1	16930.2	21156.1	17523.7	15633.7	11369.1	10632.7	18407.9	11211.3	22692.1
Q9VVG0	vmAnNSVQPk	15177.4	13172.6	17670	16017.6	13277.7	9252.4	5537.34	10502.8	9461.5	17094.1
Q9VW00	dSVSnSTLk	86674.3	109006	133452	109620	138670	83441.5	81489.4	98245.7	67085.6	121728
Q9VW34	fAnITDNSVVGVR	5043.22	5425.02	4793.59	4896	5258.08	3610.07	4637.23	4214.57	5133.89	5655.62
Q9VW34	fWSnATVDDWAk	81018.7	83289.1	94752.6	68573.3	99706.8	111140	119017	98769.5	126983	128865
Q9VW34	yTnYSAVQETAR	129304	152778	157397	149238	179137	103089	117326	138413	151915	206656
Q9VWE0	sAGRPDncTTVTIDR	4462.44	5251.57	6948.16	4558.62	6599.56	2077.03	2874.73	4621.9	3142.07	6539.62
Q9VXH7	snFSVnDAk	5511.98	7286.02	5131.06	5273.26	5821.96	4612.63	4403.19	4969.04	5858.16	8374.4
Q9VXH7	snFSVNDAk	424376	489637	492378	459180	430292	212555	262174	388748	371419	617317
Q9VY04	sVTPQGnATHPk	59808.4	45108	67862.4	55267.7	68580.9	35832.3	60202.1	30721.1	42955.4	57531.4
Q9VZ58	dEPIMVnGTWQR	2804.57	4645.73	5372.75	4391.04	8745.39	5522.63	6992.46	9259.31	15669.9	24602.3
Q9VZ58	dEPImVnGTWQR	14836.3	16779.2	21373.5	15986.3	15366.6	13041.9	10104	5422.67	10389.5	4900.73
Q9VZ58	sSPnASVVk	73376	103104	99527.6	86329.1	88928.1	166564	159005	77299.8	256323	116908
Q9VZ58	vYnGSAEAPYTNPk	116754	133550	123900	121539	125801	73189	78540	88320.2	82136.2	152295
Q9VZ58	ynFSNYR	49415.4	72554.3	66061.9	63212.9	69274.2	42396.8	41941.7	70740.6	56098.3	89357.6
Q9VZE7	aHQQPLPANALFVSnSTDVNDLRPNAR	4757.59	6547.46	4927.94	3879.84	4908.14	5200.84	5831.76	4424.26	6805.8	5354.29
Q9VZS1	nGSQATNNDQEEAGDATkDEVAk	17434.1	19233.9	21481	17608.8	16373.2	4253.31	8345.09	25192.8	21222.3	17877.6
Q9VZZ4	nLTSQEGLLR	3835.33	4434.29	3540.14	2810.78	6247.54	2921.89	5729.67	3928.68	4430.04	6619.87
Q9W0R6	hWncTmPHQVR	5576.63	13324	10409.4	9226.11	11088.6	7991.69	8297.47	6757.55	13072.5	12718.6
Q9W0X1	nYVFnVTNAEEFR	6163	5548.61	6651.02	6034	4603.76	3072.59	2946.11	3505.84	4500.98	3819.94
Q9W1W4	nQENSEnGTLNENIk	8433.09	14509.8	13326.3	12904.5	10264.5	6010.11	6524.06	15429.4	14296.8	20593
Q9W259	tYLPDnATIk	37858.5	49011.1	44407.6	37547.9	30921.4	22124	21606.2	30651.8	31179.2	44306.9
Q9W2L6	snWTALEIGHR	44006.1	46774.2	54475.3	47606.7	41720.5	38577.3	46661.8	38216.4	53872.5	54019.1
Q9W2L6	tFnTTk	226528	247754	276087	267112	216253	137618	129963	164359	100951	209343
Q9W2V9	aAGGSVSYNVHNVGVnGTGQR	22026.8	27957.4	13886.2	20848.2	22256.4	14712.6	9045.89	13072.9	11843.6	31726.7
Q9W2V9	vTFQQHEITnNTIIk	65650.5	64736.3	72522.8	56954.2	71001.5	58035.6	70586.7	49587.1	56737.1	78187.5
Q9W314	iSnGTTnATSSTTTLk	43760.8	54587.5	56346.3	49084.4	47828.7	31504.5	31087.7	50443.8	46714.1	67156.7
Q9W3C4	ncTLETSk	33337.1	36463	37878.7	39684.4	40488.1	15578.4	20669.5	28810.6	17448	39406
Q9W3L4	lPncTGMTLVVGR	523	579.165	549	556	1181.03	541	540	4116.33	13828.1	6643.19
Q9W3L4	lPncTGmTLVVGR	7163.64	7783.56	5833.68	5564.43	7336.02	7275.03	11704.4	549	589	1362.82
Q9W3L4	lPTFAGQScnGSR	67174.8	75704	84252.3	79799.2	66160.8	57059.4	55778.1	61836.2	76168.4	106442
Q9W3R0	kPYSTmGcnYTFAGEPR	89500.2	98806.1	99585.6	90385.2	93300	106699	124028	80257	137967	93720
Q9W5B4	eGIANcLnSSFAGYLPk	17024.4	18706.1	17721.7	17191.1	21936.2	22322.1	21966	25487.9	28428.3	35249.8
Q9W5B4	gSVnASALSk	1.72189e+06	1.95005e+06	2.24102e+06	1.72589e+06	2.1116e+06	1.45386e+06	1.94538e+06	2.34927e+06	2.73365e+06	3.07097e+06
Q9W5B4	sNYLPQGLQNTnVTLADFQk	3018.08	2150.56	2980.05	4077.46	2615.11	3042.98	5222.93	4629.96	9463.43	6619.32
Q9XZ53	tTLVDNNTWnNSHIALVGk	13062.8	18629.6	21001.8	15865.5	18882.8	27078.1	21252.8	13773.3	32132.1	18446.7
Q9Y136	eLnSTYSEk	24783	27222.5	26847.2	24925.9	24256.1	13356.4	15372.1	18389.8	18198.4	26734.1
Q9Y136	sTFnETLR	41599.4	34689.9	67549.5	62781.2	41796.7	32589.8	31244.7	32171.8	50432.5	46309
Q9Y143	gAFnITmTDVAmR	18970.6	17604.8	19951.7	18542.5	21702.1	20329.6	20886.9	14175.4	21360.7	24179.9
Q9Y143	gAFnITMTDVAmR	1054	1647.15	1591.94	1050	2085.02	1076	1063	7029.3	5370.91	12366
Q9Y143	gAFnITmTDVAMR	7919.19	8381.99	7685.24	6278.44	8084.44	5753.93	8407.6	1429.95	3015.81	2146.56
Q9Y156	vnESIAVTHPR	79831.5	113235	95275.4	108637	125110	52657.8	48416.8	55282.9	42303.3	108639
X2JAU0	aPYGYQNHmPLnnNTESFSNEVk	2935.04	3863.26	4795.49	3382.22	4374.43	3481.43	3153.46	3018.43	3593.33	4799.8
X2JAU0	aPYGYQNHmPLNnnTESFSNEVk	2935.04	3863.26	4795.49	3382.22	4374.43	3481.43	3153.46	3018.43	3593.33	4799.8
X2JE30	nITQFTNEVk	4716.58	6005.31	6669.37	5487.79	3844.1	1528.97	1697.15	1671.06	1247.94	5764.87

### Sheet: S22 Proteome
	WT Rep 1	WT Rep 2	WT Rep 3	WT Rep 4	Alg10 RNAi (S) Rep 1	Alg10 RNAi (S) Rep 2	Alg10 RNAi (S) Rep 3
A0A023GQA5	822378	852057	1.0913e+06	961007	559203	846143	1.05074e+06
A0A0A1EI90	18436.7	20213.2	24578.7	15833	10831	16886.6	16977.7
A0A0B4JCU5	15832.3	12296.7	12388.9	19297.1	13078.7	12978.8	13255.4
A0A0B4JCU8	1.01003e+06	1.15653e+06	1.36986e+06	1.3345e+06	646595	1.18254e+06	1.40841e+06
A0A0B4JD46	75081.9	87057	100868	101169	52070	94519.2	124507
A0A0B4JD78	13689.4	12973.5	12668	15305.2	7600.28	15154.5	14521
A0A0B4JDC9	156278	173834	230649	216884	113981	194683	262114
A0A0B4JDE8	19678.3	17340.7	33710.1	22874.7	11740	23725.1	30972.7
A0A0B4K661	7041	7722	7959	7167	8617	6525	6525
A0A0B4K692	9552.61	9947.72	9955.47	12160	6896.03	10485.6	12941.4
A0A0B4K6D2	261428	305110	361112	338348	80230.8	149335	149997
A0A0B4K6G5	5908.48	6888.47	10563.6	9442.57	4067.02	8576.05	7755.97
A0A0B4K6I7	15372.6	18388.8	20348.5	17869.3	11045.9	19663	21948.1
A0A0B4K6N1	403756	422771	586411	527711	275254	473985	577012
A0A0B4K6P5	417920	448854	618065	527425	320904	497540	644865
A0A0B4K6S8	194793	207641	264231	239910	126241	220192	274767
A0A0B4K6T4	31450.6	41976.1	50121.6	47276.2	29758.2	42175.7	55703.5
A0A0B4K6V0	765288	833949	1.1048e+06	977863	540917	982611	1.19113e+06
A0A0B4K6W1	4110.79	3351.86	5808	4579.57	3076.66	4808.1	6390.79
A0A0B4K6Y7	10486	8902.56	12082.7	14685.3	7657.23	12846.2	19145.7
A0A0B4K716	146412	162193	204000	190556	97328.2	186005	232616
A0A0B4K7H3	115259	96301	184805	153284	78374.6	125996	214749
A0A0B4K7H5	30109.2	34188.4	40978.3	45865.2	25304.8	37770	38446.9
A0A0B4K7I2	102887	117689	142378	127468	63689.6	115235	155249
A0A0B4K7J2	239223	253384	333044	316373	170026	281207	326720
A0A0B4K7S3	11441	11465.4	14800.7	10609.5	8563.45	11255.2	15138.6
A0A0B4K7U4	17018.3	20858.7	29954.3	22694.4	11150.7	24440.1	34122
A0A0B4K7V5	12937.4	18825.5	21263.1	23374.9	11863.8	24954.3	25892.8
A0A0B4K7Z1	2018.47	2908.92	3212.65	3795.87	1144.19	2554.99	3576.7
A0A0B4K7Z5	881295	778833	1.11893e+06	1.10685e+06	514361	917409	1.13089e+06
A0A0B4K824	27734.1	28180.8	33314	32397.3	17133	28907.3	32422.4
A0A0B4K833	82414.8	89213.1	121744	113409	55744.7	107758	124345
A0A0B4K859	25881.9	27484.2	29304.8	29747	17225.2	28144.7	31036.2
A0A0B4K882	30351.6	32391.3	44814.8	43442.6	20331.9	38314.7	43781.5
A0A0B4KER6	423948	460684	694973	610544	276999	513762	678082
A0A0B4KF05	55715.4	60123.3	91929	79751.3	43781	74240.8	87898.7
A0A0B4KF69	201706	200243	254590	235917	126947	209567	258221
A0A0B4KF82	4922.97	5034.83	7631.74	6947.52	5500.81	6938.19	5219.49
A0A0B4KF84	43404.5	46316	55451.5	53017.6	26806.3	42153.5	52921.3
A0A0B4KFB8	78597.2	89708	122539	111275	62073.6	94167.4	117821
A0A0B4KFE3	643.19	784.263	535.897	633.103	5854	7953	878.173
A0A0B4KFE9	124617	138258	164272	158123	87401.3	146491	154141
A0A0B4KFF9	201822	223673	288985	256767	140286	224299	286056
A0A0B4KFL2	45287.9	42397.7	52368.5	49776.4	28300.5	50529.5	56711.3
A0A0B4KFN9	111723	129611	159172	147320	75131.7	131694	172392
A0A0B4KFT3	20402	26853.9	35681.6	30849.8	13914.4	22201	27606.3
A0A0B4KG06	447625	502396	641272	590644	278739	461914	628402
A0A0B4KG16	67241.9	71668.1	87172.3	65693.5	48752.1	65561.4	57485.4
A0A0B4KG41	81276	76510.9	98344.3	87919.7	46606.9	78331.7	94420.6
A0A0B4KGG6	36593.7	46201.4	54912.2	59392.7	20464.1	35319.4	44756.4
A0A0B4KGI0	32161.8	40525	56421.2	47335	26304.8	43422.5	52212.6
A0A0B4KGN2	1.02247e+06	1.12715e+06	1.40834e+06	1.30582e+06	710693	1.18043e+06	1.42409e+06
A0A0B4KGP2	1609.18	1950.59	1429.1	3808.24	2145.04	2321.15	1982.3
A0A0B4KGP8	619876	627388	844403	783234	392197	696551	861871
A0A0B4KGS5	8499.76	11678.7	15488.1	13706.5	6635.19	10983.3	12487.3
A0A0B4KGV4	4830.56	3108.49	3887.38	3230.43	2646.95	3312.92	3873.19
A0A0B4KGV8	30674.1	31902.8	46992.7	45266.9	24102.6	35484.8	43027.9
A0A0B4KGW0	12301.9	12651.5	17210.7	11787.6	5975.62	13191.1	14670.5
A0A0B4KGW7	23811	21128.4	27392.2	27592.6	17271.1	7915.11	24548.1
A0A0B4KH03	14807.7	17322.7	20211.9	19522	13681.5	16969	14423.8
A0A0B4KH25	259029	278601	320939	310812	203560	340773	361927
A0A0B4KH34	527543	562955	772181	704250	375061	619280	825985
A0A0B4KHF0	6416.35	6872.18	11044.5	10219.7	2891.55	7361.58	6802.43
A0A0B4KHH2	1754.19	1811.57	1418.63	2100.41	1246.68	2162.07	1438.55
A0A0B4KHJ9	933678	1.05514e+06	1.3852e+06	1.16252e+06	596170	998971	1.29127e+06
A0A0B4KHL4	162427	161979	212322	203076	103398	172269	198269
A0A0B4KHL7	3797.5	6305.23	5077.06	5486.27	4197.23	15119	13522
A0A0B4KHP1	27157.1	26523.3	35220.2	30400.6	22871	22696.3	30765.4
A0A0B4KHS1	77354.7	84359.6	106396	98875.5	41087.5	76770.8	95417.5
A0A0B4KHT5	11644.7	13819.6	14650.9	12443.3	4751.98	12241.9	12473.4
A0A0B4KHW3	1.05881e+06	1.16739e+06	1.52607e+06	1.41188e+06	707171	1.22875e+06	1.64581e+06
A0A0B4KI23	379655	446610	568495	509363	294463	518335	721809
A0A0B4KI24	166562	208525	264759	235712	108214	187292	213908
A0A0B4LES3	424866	475449	622741	565997	259794	513745	602316
A0A0B4LEY6	576014	660169	980645	877226	386143	736161	1.01219e+06
A0A0B4LEY9	112171	107554	139296	138879	71224.8	86856.2	128376
A0A0B4LF45	6596.87	5984.63	8868.18	7966.01	5484.35	8487.31	7019.77
A0A0B4LF54	14167	14398	15149	1906.37	1280.64	12972	14278
A0A0B4LF57	823175	993507	1.34222e+06	1.27637e+06	657055	911870	1.18771e+06
A0A0B4LFC1	1824.12	3215.5	4658.81	3210.65	1294.15	3388.87	2979.32
A0A0B4LFD9	1.05243e+06	1.09092e+06	1.43518e+06	1.36713e+06	663804	1.1333e+06	1.38942e+06
A0A0B4LFJ4	3428.34	3088.62	4205.96	3763.13	2659.31	3269.56	2710.73
A0A0B4LFL2	66874.9	87104.9	109771	97626.9	41436.2	83780.4	111756
A0A0B4LFL3	2.811e+06	3.49066e+06	4.50398e+06	4.32514e+06	1.95716e+06	3.4834e+06	4.46083e+06
A0A0B4LFM0	585072	619949	834017	777220	397736	706892	900071
A0A0B4LFP4	111189	118467	198756	164237	71586.9	134261	185108
A0A0B4LFT2	176650	174361	258047	227716	120410	203574	279927
A0A0B4LG04	7406.67	6234.52	9597.99	8153.53	4352.31	7550.94	10078.8
A0A0B4LG36	173223	181033	243296	224687	79394.6	137446	171390
A0A0B4LG52	908487	989924	1.31929e+06	1.16901e+06	548987	942600	1.2962e+06
A0A0B4LG94	3072.74	3967.8	4371.33	4029.2	1751.48	2950.77	2907.18
A0A0B4LG96	32229.5	36583.2	52285.2	48167.8	23026.7	35843.4	48162.2
A0A0B4LGD3	492207	537861	695032	635920	308013	526096	688788
A0A0B4LGH1	763675	824373	1.05419e+06	968957	347740	543123	621249
A0A0B4LGM5	26651.8	20830.8	29672.1	25795.5	12290.1	21017.7	27297.9
A0A0B4LGN1	59680.7	61075.2	72890.7	70873.1	54256.9	70987.6	86445.5
A0A0B4LGV1	201708	204304	253571	240482	118211	209419	277520
A0A0B4LGZ7	354918	326713	465742	411601	232606	373255	413598
A0A0B4LGZ8	175250	219381	290606	253917	131077	214227	315111
A0A0B4LH38	24094.9	29213	28688.2	26390.2	17887.2	34674.7	25670.5
A0A0B4LH50	119049	117531	136755	127306	98713.4	106259	137853
A0A0B4LHB3	44954.8	49404.5	77645.4	68005.8	38447.4	64651.9	84149.1
A0A0B4LHL7	1.8944e+06	2.07443e+06	2.64149e+06	2.44571e+06	1.16745e+06	2.05169e+06	2.4776e+06
A0A0B4LHX1	206432	228592	305832	287360	160847	261515	321652
A0A0B7P9G0	60566.1	64838.2	70490.2	73663.1	34222.9	61057.9	70020.4
A0A0C4DHE7	7262.98	6905.2	8713.38	8444.57	5891.41	6810.93	2937.15
A0A0C4DHE8	58728.4	66740.3	95104.7	69905.9	55311.1	71209.7	84616.6
A0A0C4DHN4	4464.72	6551.75	6170.92	5462.09	3389.25	4662.05	5084.16
A0A0S0WGX2	6062.99	5000.21	8512.77	8750.47	4229.59	7914.98	7987.88
A0A0S0X7W8	27098.2	29866	38434.1	31713.3	17292.7	31358.7	37493.5
A0A0S0X8K7	243882	251265	367942	320507	155594	288492	393786
A0A126GUP6	190760	192672	265047	252860	125826	250290	282569
A0A126GUQ5	8763.35	8224.59	11297.3	11482.6	5722	10170.6	11337.6
A0A126GV04	20742.9	22304.2	33283.1	27574.9	12257.8	21498.1	26447
A0A1W5Q009	6077.75	4922.31	7828.21	6982.55	2493.3	5377.39	6380.67
A0A4D6K4F6	152933	169379	225130	187400	86859.2	178551	207295
A0A4D6K616	16010.9	13135.5	15602.4	19696.6	11068.5	16160.9	21785.9
A0AQH0	297962	309999	376328	388845	227740	347440	369415
A1YK02	101265	113026	165211	143331	63675.7	121843	163021
A1Z6G4	77346.8	89678.9	134718	110384	55214.5	105761	139894
A1Z6G9	61836	75764.4	95063.7	86723.7	46161.7	84704.6	111702
A1Z6H6	25937.9	24231.8	29212.2	27249.7	19097.5	25792.7	33453.2
A1Z6H7	301855	325312	444864	384492	218773	359416	435641
A1Z6L9	843689	941714	1.26956e+06	1.19635e+06	543299	1.0409e+06	1.33837e+06
A1Z6N4	4642.35	9521.06	6252.94	6360.73	8493.08	7642.09	9438.82
A1Z6P3	70555.3	84034.6	123203	100651	57493.3	88994.6	114860
A1Z6P8	9378.27	9498.05	13398.7	12500.2	6473.82	14141.2	15206.2
A1Z6Q0	47862.6	57854.2	81805.3	78495.1	33032.6	62160.8	91206.8
A1Z6Q1	10696.4	11300.8	17217.6	15248.1	7207.78	14730.5	17229
A1Z6R7	2202.96	2403.9	2667.21	2373.54	1208.24	1424.28	2351.34
A1Z6S6	137135	163322	187149	181324	98251.8	151513	188798
A1Z6V5	288764	317226	433054	385554	195323	346208	415870
A1Z6X6	54383.4	52168.4	73658.7	59849.6	43333.2	63912.7	73944.1
A1Z713	843044	957934	1.23697e+06	1.13602e+06	632309	1.05226e+06	1.31886e+06
A1Z729	7921	7293	7542	7790	505.273	534.088	564.547
A1Z746	124153	122226	184930	152730	78092.1	147215	181632
A1Z758	2911.47	3573.96	3253.82	3918.73	1312.48	2972	4069.47
A1Z784	1.01912e+06	1.11706e+06	1.43142e+06	1.36816e+06	702520	1.13632e+06	1.43537e+06
A1Z7A6	2984.12	4329.81	3805.95	3463.43	3265.69	2706.45	4201.66
A1Z7F1	10541.8	7108.35	9517.38	9761.23	12030.6	7408.69	15516.9
A1Z7G2	102654	114847	149812	143303	62080.2	126734	189319
A1Z7H7	38022.4	36489.3	48673.7	47360.7	23049.3	43484.9	51778.6
A1Z7K6	42866.8	49505.7	71473.3	60058.8	24041.5	47409.4	66715.8
A1Z7K8	72222.2	48049.5	81331	77376.9	44054.8	74667.3	98933
A1Z7M8	43442.6	40278.9	56522.7	61144.6	23539	49935.9	66245.5
A1Z7P1	119060	137476	175018	163906	75556.6	154258	177543
A1Z7S0	156433	191682	235484	226453	113390	186156	195842
A1Z7S3	1.12756e+06	1.21604e+06	1.69439e+06	1.46506e+06	719700	1.42215e+06	1.68625e+06
A1Z7T1	54996.9	62414.7	62282.9	63152.2	39287.6	62472.9	73620.2
A1Z7V9	55643.3	63355.1	73143.8	68495.3	40675	57204.5	91618.3
A1Z7X7	92883.7	95434.3	124370	111446	52869.8	102900	143982
A1Z7X8	266444	284333	386319	355426	221277	325346	366484
A1Z803	1.21121e+06	1.37862e+06	1.82102e+06	1.59196e+06	848849	1.58437e+06	2.09199e+06
A1Z814	35065.2	35074.5	39909.7	34514	18414	39408.9	44599.3
A1Z840	6919.84	11225.9	12552.4	11763.9	3437.9	3598.18	3256.53
A1Z843	1.14264e+06	1.26855e+06	1.70335e+06	1.55476e+06	730515	1.27839e+06	1.62515e+06
A1Z847	1217.6	3074.84	3694.12	3584.15	2669.2	2197.81	3628.89
A1Z877	39891.4	36379.4	55031.5	50162.6	28302.4	45390.9	55158.6
A1Z8D3	21380	22030	21843	22140	21684	19113	22447
A1Z8H0	15661.8	20084.1	20552.3	20817.5	12771.2	25295.1	28398.9
A1Z8H1	345677	380141	439262	428668	253882	413644	470354
A1Z8H6	15530	16367.2	18755	23267.6	14832.9	20662.8	22861.2
A1Z8I8	8250.32	10005.3	13361.1	10062.6	6042.37	11996.6	10094.3
A1Z8L3	16717.6	22167.5	24499	20581.6	8406.28	18712.9	27960.1
A1Z8N1	34146.8	32493	41980	46340	26103.6	40096.4	42208.8
A1Z8S6	10697.1	13656.1	18797.3	16156.3	8509.51	16379.7	20734
A1Z8U0	564525	640021	753193	696296	431572	665633	795333
A1Z8U9	12145.6	16453.8	27834.2	23483.5	9358.62	18550	27838.7
A1Z8W8	52501.4	63648.3	75789.3	74478.9	30023.2	62183.8	75496.8
A1Z8Y3	102973	108542	147638	112220	90167.5	143399	170420
A1Z8Z3	164915	184704	238894	228254	115172	221245	282692
A1Z8Z5	7810.96	8931.48	11571.3	10258.7	6636.91	9692.11	12045.7
A1Z8Z7	15712	14856	1004.24	1071.41	13791	16544	15649
A1Z902	18509.7	18938.5	29258	22298.3	13439.5	23805.1	33399.1
A1Z933	14548	14654	14652	14500	1060.29	1127.89	996.742
A1Z934	89283.2	84925.9	114136	113442	56137.4	91102.1	118147
A1Z936	16907.8	20512.7	23946.4	20255.4	11719.3	20538	21069.1
A1Z968	40241.2	52768.8	64902.7	68600.9	43861.4	56120.1	72522.2
A1Z992	880740	961065	1.20848e+06	1.10656e+06	634525	1.13764e+06	1.37183e+06
A1Z9A8	247275	265423	307730	278400	170549	248368	317284
A1Z9B5	1491.75	938.83	918.059	815.685	5277	961.579	5557
A1Z9E2	15560.2	18353.4	21428	21151.1	11752.9	17772.5	26258.8
A1Z9E3	1.42485e+06	1.53301e+06	1.96968e+06	1.87607e+06	941739	1.55322e+06	1.83836e+06
A1Z9G2	1784.73	1355.41	2260.71	2368.67	996.629	1341.65	3272.69
A1Z9I0	74300	65089.9	96623.1	94248.1	51550.9	89661.2	113689
A1Z9J3	1.78025e+06	1.83063e+06	2.46394e+06	2.29061e+06	1.20332e+06	2.05322e+06	2.48424e+06
A1Z9J6	13204.9	13253.8	14803.4	12506.7	9620.43	14184.2	13344.3
A1Z9M2	1.29788e+06	1.2886e+06	2.1762e+06	1.7062e+06	669742	1.37956e+06	1.90871e+06
A1Z9M5	434450	460400	572477	546980	277101	492937	611925
A1Z9M6	101807	99062.1	135904	138292	69560.6	117544	128104
A1Z9S6	3164.85	3561.77	5441.01	5213.25	3484.37	5876.2	4445.74
A1Z9U2	483713	532903	677451	639353	299107	555471	644409
A1Z9W2	14475.8	21053.4	40068.7	24382	14841.5	23271.5	37165.3
A1Z9X0	35269.8	37463	48719.5	48302.9	22470.3	46126.5	59357.9
A1ZA22	42186.6	39742.8	54261.2	53595.8	25708.8	45711.2	54734.2
A1ZA23	253448	267086	395841	366825	189986	347585	509378
A1ZA77	25524	25453.5	29551.4	26591.8	19111	18384.1	16678.4
A1ZAA9	18920.9	18404.9	24147.8	22376.9	12105.4	20844.2	33373.2
A1ZAB5	236538	271671	366838	320529	156457	272163	351243
A1ZAC4	2099.39	1698.49	1925.35	1525.41	1012.23	1985.27	2188.02
A1ZAG1	20947.8	18560.3	29389.3	25132.3	12441.3	21897.8	32062.4
A1ZAJ2	67022.1	68962.7	84461.4	76944.8	52249.3	77898.9	81338.1
A1ZAN6	12191.2	13388.6	17255.7	17165.6	10709.8	13839.8	20381.7
A1ZAU6	8708.62	9237.08	13520	9355.56	6585.74	11272.4	14414.9
A1ZAX8	11395.6	10722.3	14703.9	9985.9	8291.38	14043.2	15266.3
A1ZAZ2	18933.1	23175.3	26539.9	26463.1	18579.3	27998.1	28489.2
A1ZB29	4360.19	7123.24	9305.75	10093.9	7861.38	5764	7705.15
A1ZB68	469793	502671	669834	616604	383336	631953	699217
A1ZB69	1159.22	990.776	1809.07	1777.43	782.068	1424.96	2147.94
A1ZB70	8478.27	9294.65	11801.3	10207.5	3203.64	12948.2	13836.2
A1ZB71	50118.4	67169.8	90475.6	84065.9	35512.4	81878.1	106091
A1ZB72	63923.7	78084.1	89894.4	84772.3	36824.6	73052.5	83568.3
A1ZB79	18116.8	14160.4	18363.5	17153.3	6301.49	14472.2	20148.2
A1ZB84	67662.5	71447.5	86169.6	78134.3	59592.9	80849.6	64110.8
A1ZB93	30234.4	32467.4	33233.1	35515.9	20439.8	38257.1	40821.9
A1ZBD8	38250.4	44210.6	47618.6	53198.5	24339.4	46062.9	54402.3
A1ZBE8	12951.1	10592.6	13417.7	12778	8558.95	11783.3	11065.6
A1ZBE9	602555	609369	735530	733556	406250	620098	727832
A1ZBG9	35139.7	46201.8	61508.1	47284.8	33767.1	51051	53357.2
A1ZBH3	8194.61	6143.56	9293.65	6070.64	4902.69	7095.97	8452.99
A1ZBJ2	1.24144e+06	1.38521e+06	1.86616e+06	1.66267e+06	802703	1.6103e+06	2.03944e+06
A1ZBR2	18223.3	21863.4	33024.4	30303.4	12213.8	19586.1	29420.5
A1ZBU8	87507.9	105076	114721	110247	113881	184318	231030
A1ZBW7	2428.66	2305.12	2880.97	2275.66	1417.72	2348.96	1745.64
A2RVG6	33816.4	42986.8	46308.2	45970.4	26605	44531.3	52678.8
A2VEI2	13286.8	14853.5	23468.4	21951.8	7658.44	13838.7	19057.5
A4UZW2	49968.1	60550.5	76221	68976	34121.4	57654	80375.6
A4UZZ4	5.93202e+06	6.57168e+06	8.50844e+06	7.97406e+06	4.14291e+06	7.23821e+06	8.86522e+06
A4V0B5	68990.4	77956.7	99745.6	85381	52841.5	86004.5	98347.9
A4V0N4	1.68931e+06	1.88202e+06	2.46117e+06	2.2836e+06	1.19384e+06	2.10591e+06	2.66584e+06
A4V0S1	12286.4	16404.2	17409.5	17290.4	8845.17	17483.4	21274.2
A4V1N8	2.93264e+06	3.13214e+06	4.10289e+06	3.80018e+06	1.7857e+06	2.93349e+06	3.53279e+06
A4V2B8	184872	187507	260061	250076	163646	191202	302860
A4V303	1.23616e+06	1.27801e+06	1.72791e+06	1.6022e+06	863793	1.45363e+06	1.71866e+06
A4V391	944395	983484	1.45333e+06	1.21949e+06	601409	1.03447e+06	1.28618e+06
A4V392	23642.7	22098	30137.9	25309.2	19344.4	21599.3	26512.4
A4V3H1	44565.8	43582.6	61413.2	60308.8	27025.7	58388.4	63573.3
A4V3Q6	667861	780024	987469	894157	469565	871044	1.06385e+06
A4V3W2	486795	539785	703033	657080	348440	606760	721607
A4V402	30300	31791.4	42126.3	41334	16613.7	34098.2	48675.4
A4V441	304920	313010	421750	391073	208574	352353	455451
A4V448	18806.8	18834.7	8308.14	20220.2	5228.23	5587.68	4892.48
A4V449	1.14275e+06	1.13856e+06	1.44303e+06	1.40601e+06	660467	1.06797e+06	1.34242e+06
A4V4A1	37198.8	33891	55891.9	38316.9	24318.5	44712.6	65269.8
A4V4A5	553210	618038	777783	743576	452615	724882	870914
A4V4I0	833049	901047	1.17577e+06	1.12888e+06	623011	1.0489e+06	1.39692e+06
A8DRW0	83890.7	119396	154998	147643	75715.3	123637	220433
A8DY69	55303.4	59081.6	73071.1	66442.4	43826.4	76703.7	74936.6
A8DY81	89058.8	104717	139769	123922	61617	114660	147073
A8DY95	97369.6	101059	134776	118552	61665.4	119826	144242
A8DYB0	6609.15	6832.05	11213.6	7701.27	5933.49	8112.99	12473.7
A8DYI6	1.21427e+06	1.27249e+06	1.71084e+06	1.56094e+06	789263	1.30875e+06	1.58032e+06
A8DYI9	97709.6	105722	141800	126696	73473.3	130323	146839
A8DYJ3	124387	132477	170323	149110	70527.4	127968	154472
A8DYK5	12943.6	13667.9	18847.7	15037.8	7094.05	16896.6	19171.3
A8DYL2	180822	188603	221889	193586	157715	189005	245578
A8DYP0	1.7678e+06	1.89765e+06	2.49836e+06	2.32598e+06	1.07516e+06	1.79796e+06	2.15413e+06
A8DZ09	19052.6	15994.5	21717.1	18946.4	10670.2	17358.6	20577.2
A8DZ14	3344.43	6358.27	5022.92	6489.35	5967.5	6080.49	5856.62
A8DZ19	10097.5	10196.1	10250.8	9433.32	2036.4	3469.94	3208.2
A8DZ29	482753	547628	707333	640316	345092	541389	696150
A8E6L6	101424	110510	149590	133131	76086.6	141730	170214
A8JMD5	18057.5	21841.9	24869.6	21562.5	12066.1	21716.9	22878.1
A8JNC7	11720.6	10983.3	14737	12280.8	5856.16	10741.4	13007.2
A8JNL5	141186	137242	181079	172770	82646.1	168170	184878
A8JNP1	13165.4	16906.2	18646.1	17446.9	4605.3	15639.4	18916.8
A8JNP2	4.51446e+06	4.69186e+06	6.23199e+06	5.74717e+06	2.75218e+06	4.89246e+06	5.85809e+06
A8JNT1	9338.83	10984.5	16308.2	15232.4	8113.7	14213	18012.6
A8JNU6	30471.7	34256.7	44510.8	40656.6	21544.9	35886.4	44852
A8JNW4	11432.8	11133.8	19035.6	16434.4	10139.4	14896.8	17574.7
A8JQT5	33368.5	39724.9	47414.3	48963.1	31776	29323.8	38961.2
A8JQV3	216540	229744	287543	263975	174769	276064	301860
A8JR01	13453.9	14010.4	19612.6	17651.8	6525.9	14937	18527.1
A8JR05	18201.8	4887.83	7946.74	19858.2	16439.3	19284.3	7146.58
A8JR25	1.05292e+06	1.09228e+06	1.48374e+06	1.31754e+06	724837	1.28014e+06	1.53587e+06
A8JR46	1850.97	1456.86	2092.31	2080.44	13559	2984.81	11508
A8JR72	22459.7	24324.5	32817.7	21142.8	20893.5	17316.6	32973.9
A8JRD0	13575.4	16164.9	17555.8	16064	7615.59	14398.9	15151
A8JTM7	461688	544735	684876	612049	300648	487203	579735
A8JV07	4417.45	5673.75	7118.45	7348.27	2838.08	6283.5	6892.46
A8JV30	15856.7	21743.1	31868.5	32193.1	11348.2	29525.8	42415.1
A8Y4V5	69202.1	82011.8	107508	90030	44444.5	80370.4	116215
A8Y535	5741.74	6686.96	9019.24	9916.92	4960.2	8664.45	11101.8
A8Y589	63938.2	61161	82860	79742.4	43762.8	79284.2	89286.3
B4F5C5	21323.9	30768	32977.6	39565.2	18738.2	35789.8	46455
B5RIR1	427094	470427	697648	618811	303448	502904	675189
B5RIV0	207131	219361	259089	253934	159370	218026	254032
B5RJJ4	30758.9	27813.5	36730.2	32300.9	17733.9	36155.1	36260.3
B5RJQ0	88942	98177.4	122934	115270	74522.3	108820	128399
B5X0J4	154629	179052	229204	219482	125495	202611	232623
B6IDQ5	158003	152523	173705	181004	81806.7	160316	192895
B6IDY5	23195.9	24309.9	43302.8	25907.6	14041.7	24036.3	38240.3
B7YZD8	195708	225048	284219	273043	123581	229589	286966
B7YZG0	9984.61	11425.3	12386.9	12108.2	7531.69	11160.4	11599.4
B7YZP9	16592.8	16348	21292.6	19458	5127.96	7645.53	13451.7
B7YZQ3	617844	667272	884723	779733	418576	726426	882765
B7YZS3	38825.1	38292.5	52403.5	64000.2	27286.5	41382.3	58141
B7Z001	3.38231e+06	3.67012e+06	4.81817e+06	4.48529e+06	2.18623e+06	3.74952e+06	4.68511e+06
B7Z098	4331.18	7892.02	6878.07	5601.25	3339.14	7878.94	8015.64
B7Z0Q2	76449.7	72096.9	105008	87638.4	44668.3	83128.2	104594
B7Z0T1	34555	42231.9	58247	52213.1	30264.4	41336.2	54010.7
B7Z107	6212.85	8638.34	8733.21	9837.08	2966.76	7938.84	11014.6
B7Z126	37495.9	41335.9	59039.8	49569.7	26771	48871	59535.9
B7Z152	7147	7800	6933	7520	6292	8550	502.435
B7Z155	38012.8	36446.4	48071.1	43308.1	19725.6	37066.4	45989.1
C0HK94	1.85007e+06	1.92778e+06	2.40723e+06	2.49808e+06	974360	1.99011e+06	2030583
C0HK95	560804	609739	906039	755776	375505	459331	695346
C0HKA1	230341	251728	308840	251730	166660	238514	322917
C0HL66	1.54836e+06	1.67014e+06	2.3175e+06	2.03436e+06	1.05511e+06	2.02479e+06	2.67818e+06
C0MJA0	85246.7	69283.7	75076.7	62398.1	75898.4	85708.1	64810.5
C0PVB3	1507.77	1370.24	3717.03	1969.4	1162	2480.02	2421.58
C6SUW3	911382	954562	1.37737e+06	1.10947e+06	454127	926086	1.37594e+06
C7LA93	75766.3	83491.2	109763	99580.2	58941.4	87870	99778
C7LAG1	20185.9	23899.7	29637.9	28311.4	14708.2	26070.9	32155
C7LAH9	1.40477e+06	1.51464e+06	1.95809e+06	1.81824e+06	955679	1.68563e+06	1.97649e+06
C8VV14	2.09517e+06	2.26417e+06	2.82164e+06	2.52566e+06	1.34233e+06	2.28955e+06	2.65414e+06
C8VV60	14691.6	12208.2	18019.5	16815.1	9490.45	16844.6	18989.2
C9QP42	2.24949e+06	2.4293e+06	3.30752e+06	2.92997e+06	1.52934e+06	2.70688e+06	3.43272e+06
C9QPE7	101313	109290	145456	130792	63955.9	107567	142348
D0IQG7	21138.9	23083.3	32037.4	26720	12025	27881.8	29542.8
D1FYT3	2.43563e+06	2.50269e+06	2.86705e+06	3.12273e+06	1.62115e+06	2.8014e+06	3.23124e+06
D1YSG0	686246	726869	942764	929540	447762	755267	853594
D1YSG7	1.12297e+06	1.29936e+06	1.69838e+06	1.50028e+06	769745	1.32481e+06	1.77923e+06
D1Z3A2	144626	166221	184740	197509	101414	172839	202354
D2NUK9	217873	237377	306439	290345	145640	250486	309960
D5SHT6	18833.4	19822.3	19035.2	17811.5	12546.7	14326.8	21090.9
E0R7Q5	2035.24	3534.86	5820.04	4796.49	4634.28	2910.04	2629.07
E0R983	61410.6	73810.7	90085.6	83582.8	45980	77255.7	96445.5
E1JGN0	476922	613160	778232	658607	328924	599421	839463
E1JH83	178041	180280	214652	201729	102521	182634	217937
E1JHB6	48170.3	53155.4	79400.2	71408.1	35003.1	58945.8	81845.1
E1JHD6	336184	333257	441504	398291	202795	397499	474670
E1JHJ3	1.27769e+07	1.40255e+07	1.88584e+07	1.69452e+07	7.50384e+06	1.26326e+07	1.60796e+07
E1JHJ4	158272	176042	189992	175256	67987.5	134342	170556
E1JHJ5	704746	790027	1.08291e+06	948997	475517	741468	909586
E1JHK2	46938	52766.8	51971.4	52345.3	31734.6	52490.8	55551.6
E1JHQ1	996650	1.07588e+06	1.555e+06	1.40442e+06	663602	1.20928e+06	1.56542e+06
E1JHT6	898740	961316	1.26822e+06	1.18029e+06	636545	1.05175e+06	1.32936e+06
E1JI10	13279.6	15377.8	19139.3	16772.5	9801.68	16984.6	20821
E1JIJ5	1.61986e+06	1.78374e+06	2.33663e+06	2.17612e+06	1.15571e+06	1.90656e+06	2.31189e+06
E1JIN6	4570.92	5147.5	4876.5	4490.4	2707.57	6177.9	7420.59
E1JIT4	211296	253858	339347	319973	132682	269314	346304
E1JIT7	31367.8	51802.8	49272.4	47478.9	27579.7	49851.5	85803.4
E1JIZ4	536884	595186	757526	739259	351419	571222	697788
E1JJ35	210730	238744	306269	288774	146346	272305	404164
E1JJ73	7420	7651	7846	597.608	7164	7231	7307
E1JJA4	4.18665e+06	4.47494e+06	5.71594e+06	5.26686e+06	2.65947e+06	4.82037e+06	5.37147e+06
E1JJE6	28110.3	33964.9	48067.3	40158.9	13846.3	33790.5	41824.9
E1JJF3	326077	366878	503008	455096	200429	389562	570992
E1JJF8	1.58297e+06	1.50083e+06	1.92483e+06	1.7998e+06	923858	1.7761e+06	2.13063e+06
E1JJK6	182605	187004	192057	203950	94396.7	164456	196120
E2QCG7	1.25235e+06	1.2906e+06	1.52523e+06	1.55028e+06	799218	1.40287e+06	1.5523e+06
E2QCN9	199904	168573	258576	232276	116343	199160	266088
E2QCY9	571149	625263	849089	745549	384740	675666	884725
E2QCZ9	13293.3	24251	28791.2	30592.5	13679.2	27449.3	36219.3
E2QD63	886764	934292	1.21547e+06	1.12045e+06	541502	1.00832e+06	1.19409e+06
E2QD98	112787	117991	181280	147920	79272.8	137789	183004
E6EK17	849624	947915	1.30902e+06	1.1627e+06	560110	1.02129e+06	1.39518e+06
E8NHA2	24419.7	37070.7	42617.9	48335.6	18768	32982.4	50472.7
F0JAN1	840159	919661	1.09725e+06	1.0638e+06	622030	981453	1.19281e+06
F3YDE2	1368.24	2671.15	3750.06	2806.93	2173.33	3143.81	4736.78
F3YDF1	31072	40335	48818.9	47344	20456.7	37037.4	46091
F6J1D0	181444	179401	214586	195359	135844	209102	186105
G2J5Z0	99884.9	128608	129442	148086	60056.6	104977	109863
G7H829	61663.1	66706.6	75789.7	79063.3	44493.1	64353.8	83330.7
H0RNK3	116269	134657	139827	149697	61544.5	123415	137185
H5V895	117251	130315	151842	152009	76184.6	138302	146655
H5V8D0	53463.2	59456.8	88444	76157.6	35813.6	65896.7	83173.2
H9XVL5	14339.8	11897.2	20579.7	20951.7	9460.93	17568.1	16975
H9XVP2	46225.9	47210.3	64110.1	58848	30549.1	50413.4	61614.7
I0DHK3	412273	439744	607636	555799	258851	479741	609993
M9MRD0	188055	223774	276002	259883	120655	243647	291645
M9MRI4	838.624	709.562	454.835	646.851	535.73	582.164	909.613
M9MRM4	146566	189256	226982	206908	99703.7	202091	230991
M9MRN7	9321.3	17093.7	17157.6	13881.4	6179.22	15232.3	23377.5
M9MRT6	106806	107939	103685	104515	85589.4	70702.7	123619
M9MRW7	8330.58	6297.34	11548.7	8516.22	7585.83	13237	10879.8
M9MRX0	54459.5	50286.7	60380.3	64545.7	30047.1	39006.7	57033.2
M9MRX4	847493	951009	1.26309e+06	1.19845e+06	566943	922055	1.16375e+06
M9MRY3	97671.3	76192.8	99624.8	117227	60548.4	110008	122680
M9MS15	45657.5	46255.1	42384.8	51465.7	57485.6	67190.6	62191.9
M9MSK4	105738	127034	144838	133750	77672.8	124679	109907
M9MSL3	963040	1.01373e+06	1.31396e+06	1.23747e+06	672338	1.12553e+06	1.30801e+06
M9ND31	363584	384342	545696	463119	247788	440816	527395
M9ND95	1.13136e+06	1.24765e+06	2.29139e+06	2.07103e+06	980416	1.32364e+06	1.93112e+06
M9NDH8	1053.98	14882	14886	13931	16768	13355	13686
M9NDM4	55842.9	61313.9	75267.8	79305.7	37061.4	64115.3	98432.2
M9NDP2	61052.5	76478.2	84860.7	73725.2	39564.4	76173.4	86601.5
M9NDQ0	38807.5	43452.3	56870.2	52836.9	28985.7	43277.5	57865.3
M9NE01	70332	79778	70468.1	86388.1	35376.2	60781.8	72663.4
M9NE68	883660	1.01963e+06	1.42293e+06	1.21298e+06	549099	1.10774e+06	1.3973e+06
M9NE73	88289.2	98074	123021	115428	65006.8	102837	130173
M9NE89	1.41678e+06	1.60267e+06	1.9005e+06	1.75032e+06	810568	1.7008e+06	2.12917e+06
M9NE97	28928.7	32537	42444.5	36977.6	15533.7	33690.1	47526.5
M9NEC3	14050.9	15958.1	18979.5	19849.2	8777.88	15871.1	22098.5
M9NEC7	16364.3	15456.4	27962.8	24947.7	14050.1	22959.3	25422.8
M9NEP1	2059.06	1453.4	2001.62	1743.4	800.198	1205.76	1969.6
M9NEQ5	18187.8	21721.9	24342.5	25086.5	15676.8	20497.5	25928.7
M9NES0	824227	913397	1.244e+06	1.07427e+06	581103	995173	1.2904e+06
M9NET2	1.11862e+06	1.22627e+06	1.48991e+06	1.3177e+06	803498	1.2669e+06	1.52384e+06
M9NEV0	19158.8	34052.3	31503.3	33204.6	19005.3	27923.1	33512.1
M9NEW0	76410.8	83486.1	95392.3	81097	38551	72654.8	96280.1
M9NF14	120991	147431	192227	172419	92360.1	159709	208447
M9NFC0	1.32854e+06	1.47467e+06	1.96886e+06	1.81002e+06	698697	1.29229e+06	1.61228e+06
M9NFF8	105272	100705	136257	150997	80707	126581	145600
M9NFL1	3476.63	4368.16	4646.32	5035.69	2022.31	4119.67	3847.86
M9NFP7	284857	327959	473637	383437	209318	360766	444886
M9NFW6	5360.18	8203.32	9209.54	11125.2	5580.3	11092.4	12192.6
M9NFZ9	247903	265335	311770	310597	149919	270791	322389
M9PB12	11136.7	11552.4	13593.7	19037.4	9555.24	17879.9	20507.1
M9PB37	38771.7	39686.2	56613.5	49776	25809.6	42590.9	72831.5
M9PB52	285592	313838	420717	392030	175316	351353	455321
M9PB59	25218.5	22798.1	38306	32922.2	14832	27802.1	41752.7
M9PB90	626976	753882	999463	828306	422522	713348	910280
M9PBH7	294001	337428	423276	405906	183359	340630	459398
M9PBJ1	698393	753515	1.0028e+06	909718	453640	762442	1.00416e+06
M9PBL3	2.77528e+06	3.00792e+06	4.12708e+06	3.64457e+06	1.47075e+06	2.29183e+06	2.76968e+06
M9PBM1	28515.8	26199.2	35125.4	31673.9	21361	23921.8	35737.3
M9PBN7	252613	292779	430010	322744	152913	314381	448030
M9PBP5	92809.1	97239.6	127028	90719.8	68964	128068	109954
M9PBR6	33503.7	38837.5	54885.6	49035.8	21637.4	43180.9	56106.9
M9PBU2	132793	157310	214943	185950	90280.6	153406	225560
M9PBU9	571706	628075	768750	690736	468029	639224	750623
M9PBV1	601288	652070	840995	773087	424136	737870	987665
M9PBW0	110500	149058	156127	147193	81570.4	125302	161896
M9PC84	1.42931e+06	1.55036e+06	1.98116e+06	1.84936e+06	899479	1.56959e+06	1.91364e+06
M9PC89	20056.7	24067.6	23086.3	25344	20186.2	26850.6	30223.1
M9PC96	28123.7	31669.2	40998.7	42481.4	21110.9	34099.1	47668.8
M9PCE5	113033	126665	157073	117393	75886.5	118072	141161
M9PCE8	321885	342164	457511	418108	210557	389501	459685
M9PCF1	5801.89	7318.02	8491.69	7361.66	4111.76	5605.18	7678.61
M9PCI2	40701.2	47320.7	46278.3	47210.7	32855	39303	54127.7
M9PCL4	113867	122160	162661	143710	102036	141500	149853
M9PCL7	19309.6	19383.9	29055.1	26806.2	9226.02	20632.7	26188.5
M9PCQ1	221208	217693	306030	283673	146409	251834	292558
M9PD09	124634	128215	158941	151339	67607.5	143183	166392
M9PD18	1.67007e+06	1.80802e+06	2.43864e+06	2.33673e+06	1.15928e+06	1.92959e+06	2.48155e+06
M9PDE6	40629	50072.4	65671.4	61173.1	29864.6	52101.4	63558.9
M9PDE7	62579.6	68946.6	92601.2	75103.1	38027	58705.7	82352.4
M9PDL9	7955.27	4894.11	4165.48	6719.23	3966.8	3812.52	3862.41
M9PDR8	32800.4	46213.1	51759.3	41009.8	22753.5	51196	48029.7
M9PDS0	3466.59	5479.44	9149.87	6664.5	2940.02	6037.93	8014.67
M9PDU4	66480.2	81031.7	77598.5	89755.5	44999.2	68081.6	85007.8
M9PDV9	196354	199699	224384	216239	117929	211767	245581
M9PEA6	980069	1.12329e+06	1.46146e+06	1.31797e+06	560150	1.20448e+06	1.62331e+06
M9PEC6	538.191	613.305	582.417	693.98	851.952	1118.04	975.971
M9PEC8	807880	889444	1.20826e+06	1.1106e+06	591061	946588	1.27636e+06
M9PEF6	64034	81251.4	89897.9	91529.2	77853.9	93592.3	86331.7
M9PEH9	20948.4	24114.8	25832.8	23368.8	13575.6	22147.2	29949.5
M9PEM1	30037.4	21321.9	35118.2	35525.3	15611.7	31455.5	35546.9
M9PET5	53168.6	55041.6	72772.8	68960	31933.1	63717	88954.5
M9PEU5	69535.5	39774	47126.9	69834.6	51897.2	39263.7	74801.4
M9PEV2	107771	105716	130233	113037	57594.4	86718.8	116962
M9PEY6	15835.1	20481.5	27783.2	24906.5	16613.6	23300.5	28667.7
M9PF16	26088.1	35377	29017.5	26134.9	13377.5	33504.6	26087.3
M9PF24	68293.3	78543.2	78634.8	84181.6	78482.7	84576.8	94551.4
M9PF56	72729	80025.4	87546.8	85310.4	42833.9	96896.7	94821.6
M9PF57	124986	140715	164332	163495	85797.3	138446	171049
M9PF68	37019.2	38521.8	47333.5	40605.5	19521.4	40364.9	47759.1
M9PFB5	104504	104956	141688	126020	42696	82165.1	100238
M9PFN1	53112.5	50562.3	66223.8	60585.7	28739.1	59145.8	77808.4
M9PFX4	251090	300088	371185	351803	196083	353772	433156
M9PG13	6670.68	7924	12016.1	9284.13	4614.99	8144.67	9257.33
M9PG62	1.96842e+06	2.14321e+06	2.82988e+06	2.50971e+06	1.34466e+06	2.28431e+06	2.9843e+06
M9PGG4	151929	184416	224953	211097	108789	211971	255417
M9PGH3	3668.65	3549.23	4773.26	4604.31	2807.9	5298.13	5488.86
M9PGS2	34426.9	42878.5	37418.6	38265.4	22623.1	39066.1	40810.1
M9PH19	6463.55	6288.09	9014.05	6514.74	4747.84	6776.62	8236.04
M9PH59	760226	908376	1.09765e+06	1.05026e+06	432378	819987	965560
M9PH85	13206.9	11771.6	20800.9	18198.1	8299.63	16433.4	19217.4
M9PH99	1.29489e+06	1.46394e+06	1.81185e+06	1.71684e+06	952868	1.55609e+06	1.905e+06
M9PHA0	19254.9	21040.8	26205.2	26939.3	13555.2	23765.2	25915.9
M9PHA6	94500.2	111834	142662	128341	72919.1	110972	141879
M9PHH0	49934.9	60977.5	68058.3	71980.7	36031.8	65468	67862.7
M9PHI5	87246.3	99115.3	137999	108824	56913.8	91518.1	116260
M9PHQ2	3205.1	4031.12	5275.63	4027.94	1911.26	4639.4	4919.99
M9PHU7	11673.1	12607.2	17538.4	12291.7	6042.05	13071.8	14373.5
M9PHV2	5863.53	6889.36	10848.1	9363.74	5459.94	8534.07	9393.99
M9PHW6	76771.7	111489	116787	120252	69234.7	115632	145991
M9PIG4	31913.9	40393.5	48815.9	38308.6	36525.6	38253.4	47155
M9PIG8	409680	477840	661891	576633	271019	502284	683822
M9PIM0	1.09109e+06	1.35393e+06	1.77724e+06	1.49652e+06	812569	1.3635e+06	1.69244e+06
M9PJJ5	71698	57447.7	88281.4	84211.3	48576.1	79905.3	105793
M9PJN2	258745	272784	365636	332249	189123	339073	385984
M9PJN8	4.16058e+06	4.59261e+06	5.62121e+06	5.33586e+06	2.84979e+06	4.79803e+06	5.69567e+06
M9PJQ5	657068	728391	927137	872588	354767	659875	788450
O01367	24409.9	33721.9	44146.6	38457	19318.8	33524.3	37798.6
O01382	52797.7	49557.8	66949	51000.3	38775.5	44133.6	56244
O01404	66751	75311.8	97754.8	82325.1	40054	69336.9	100996
O01666	2.69725e+06	2.89909e+06	4.10542e+06	3.57785e+06	1.62314e+06	3.03325e+06	3.62726e+06
O01668	21203.8	26676.1	31483.8	29812.6	20109.7	31357.6	43910.8
O02195	276183	292325	400822	372499	199748	351770	418176
O02649	1.69866e+06	1.89722e+06	2.45139e+06	2.20815e+06	1.16652e+06	2.00222e+06	2.45024e+06
O15943	69807.7	76923	108757	92730.9	50668.9	91857.9	118758
O15971	180908	196034	263488	245767	111831	188604	244417
O16129	12180.8	12174.3	21793.8	13530.3	10567.3	18481.9	17296.9
O16158	521460	570341	798779	716462	388661	718212	930701
O16797	1.14557e+06	1.15127e+06	1.51479e+06	1.40686e+06	671638	1.09738e+06	1.39156e+06
O17444	110801	115238	142366	143503	82237.3	121551	141958
O17445	1.17218e+06	1.32216e+06	1.96837e+06	1.6032e+06	783847	1.41417e+06	1.86647e+06
O17452	1013.92	948.933	1171.36	937.751	1235.74	1381.95	516.238
O18332	318922	340363	432658	415998	219039	404683	450245
O18333	413986	422569	559368	545543	280954	485584	613017
O18335	664325	685632	836869	761266	454675	752760	877210
O18338	15669.5	19244.9	22970.7	18164.1	11651	23365.6	20689.8
O18373	237690	260187	295646	282085	155381	273681	345492
O18388	159410	168848	238977	196366	125006	191974	254427
O18399	3301.83	6755.45	4938.7	6177.87	4112.32	7108.32	6795.79
O18404	574499	607196	829807	770232	398814	699504	932274
O18405	47233.2	52005.6	78997.1	54109.3	35931.4	52280.2	74454.7
O18412	4758.03	6224.64	8289.51	5759.44	2691.12	5851.39	7229.06
O18413	636013	693567	962016	861360	478970	725547	948991
O18640	625449	675534	921691	820071	400544	739814	898908
O18645	616.201	583.367	528.137	759.415	8204	5371	657.692
O44081	231779	270227	347539	291772	152893	270768	351641
O44226	135610	119068	206867	177082	95987.5	135221	182894
O44437	60688.7	67012.3	68447.9	55677.7	52321.2	73600.3	95057.9
O46040	11974.1	12733.6	18301.5	17413.8	5664.61	12114.6	14423.6
O46067	87176.3	95072.1	136437	123836	55773.4	102975	128628
O46084	114409	119311	161708	137443	73952.2	113201	146638
O46094	22848.7	23217.6	28944.3	23688.1	40919	43824	42678
O46098	74684.3	71821.9	62672.4	83099.9	39629.9	64435.4	61733.2
O46106	25006.8	28482.8	30548.5	36909.9	17859.6	29671.2	27749.9
O61305	38021.4	37441.5	45092.8	46446.5	25005.8	40787.9	37445.2
O61307	103981	82836.8	116339	136255	47618.8	86563.9	123220
O61443	249634	272383	328092	332590	212214	354864	350831
O61444	588271	518431	710813	597524	350465	584425	707354
O61491	489056	543119	707296	658288	321386	659807	771956
O61604	147725	141309	200076	183483	99985.9	155806	223694
O61613	411297	443026	593910	530008	274989	478110	581776
O61722	714756	687185	1.01961e+06	861869	461138	898161	1.16965e+06
O62530	685661	692538	918851	809838	506231	766925	1.0096e+06
O62531	31358.5	38332.6	42712.7	44673.4	21594.2	39566.5	48007.5
O62602	49381	57180.3	90541.6	68664.9	35003.2	64183.5	86836.6
O62619	5.06673e+06	5.61839e+06	7.20807e+06	6.80223e+06	3.24491e+06	5.88078e+06	7.29241e+06
O62621	529085	514347	790214	649034	320516	467421	626388
O76324	147371	155393	217633	198152	88649.2	158800	212275
O76454	262269	292847	380745	336701	183025	324393	359855
O76464	50891.1	62106.1	72578.2	48102.3	36328	52109.8	63965.9
O76521	54572.8	45117.4	68106.4	50766.8	23285.2	49169.9	63350.9
O76742	309333	310767	392163	329922	183301	287415	401163
O76752	223637	198674	242433	246301	129859	225879	281485
O76767	1752.21	1430.13	1260.88	2316.1	1664.93	1666.15	1268.88
O76857	12489.1	9814.25	14824.8	10259.3	6048.58	7423.99	15214.1
O76874	144275	227106	237109	262964	105438	197360	296098
O76879	427583	468649	564579	548125	257266	458845	496954
O76894	1798.87	2615.75	2391.94	3142.89	1603.52	3383.99	2966.45
O76899	24430	30919.2	29171	29839.9	20359.3	34356.2	37021.4
O76902	24935.7	24813.6	31329.1	34050.1	12463.6	21920.8	38621.7
O76928	26986.8	29239.3	48633.6	36540.4	20683.4	34396.9	43899.5
O77059	78400.6	82569.1	106128	104171	59671.1	99958.7	118600
O77062	657824	682575	909755	830906	455898	782072	941634
O77134	245131	263883	307239	304884	139953	287618	334919
O77263	27037.6	29051.3	31856.6	30963.8	20335.9	35498.5	47458.6
O77277	46390.5	45889.7	73758.4	66768.1	30238.8	61695.7	69783.7
O77410	336103	411938	558147	481638	248275	429717	539431
O77425	32187.5	34445.5	36775.7	33697.7	56361.8	60350.4	47225.1
O77430	161397	177563	317029	217085	118029	239801	274800
O77434	18565	20823.2	29962.7	20798.4	11810.1	27113.5	33496.6
O77436	14725.1	16366.1	25231	25160.2	9373.17	22480.2	23297.2
O77460	279432	281770	407366	358196	195173	335067	418715
O77477	144758	173413	219393	201586	95030	169248	215850
O96299	50126.7	54192.4	76392.1	59816	36278	56189.3	67646.7
O96553	694648	757082	1.0136e+06	938050	479164	766668	945799
O96651	75679.5	75845.7	99163.5	97844.7	48617.4	74298	88810.1
O97062	267353	319042	430573	416094	168867	304995	416848
O97064	193350	216903	243734	263411	144968	245612	279420
O97066	380298	412838	467461	463522	269504	446951	478192
O97102	1.13288e+06	1.24427e+06	1.39019e+06	1.54955e+06	932313	1.36885e+06	1.61635e+06
O97111	4468.12	5348.12	4901.66	3593.21	25666	31838	25585
O97125	70400.2	93824.4	116366	119525	58480.4	102165	152561
O97159	17605.2	16989.7	17737.9	16075.6	11423.2	11701.2	10780.7
O97172	53591.9	50291.1	69384.6	81099.2	27071	54899.5	83961.5
O97182	102530	121141	180057	146158	65963.4	140025	186640
O97365	10835.4	19044.7	29356.7	33347.4	8548.39	13139.7	29366.8
O97394	15084.5	17336.5	21197.5	18915	11196.7	17972.5	15771.6
O97418	85133.1	101806	102093	79782.1	57298.3	76452.4	84297.5
O97428	32430.2	40564.4	54132.6	61100.4	34164.5	33995.7	94579.9
O97454	11366.7	19934.2	23588.9	20232	9405.8	18320.6	23865.7
O97477	364090	389521	523468	462131	227620	427488	533606
O97479	2.95951e+06	3.27829e+06	4.37737e+06	3.91412e+06	1.64193e+06	2.91714e+06	3.77424e+06
P00334	1.02127e+07	1.10164e+07	1.43707e+07	1.34589e+07	6.93871e+06	1.22008e+07	1.46392e+07
P00399	39091.8	43678	61663.4	56207.7	39916.8	61421.3	84792.4
P00408	410246	434739	577323	548876	341433	507749	552194
P02255	3.64701e+06	3.92221e+06	5.3415e+06	4.89149e+06	2.35384e+06	4.41446e+06	5.56898e+06
P02283	5.97854e+06	6.52475e+06	8.45137e+06	7.73111e+06	4.12135e+06	7.51355e+06	9.35618e+06
P02299	265683	267767	366393	360512	194186	342245	416776
P02517	760343	801672	1.0517e+06	966695	488740	959930	1.2698e+06
P02518	572701	612526	763276	701049	403826	684769	821760
P02572	4480.84	3906.85	6982.48	4988.68	3324.89	4932.55	4193.1
P02574	15014.1	18115	19331.2	24111.7	8228.58	17639.9	20445
P02843	2.0324e+06	2.05295e+06	2.99509e+06	2.58446e+06	1.09285e+06	1.8555e+06	2.26292e+06
P04052	182803	182168	210059	203773	106732	186628	208812
P04359	671961	713079	987546	891816	402724	751074	990406
P04388	14310.7	16220.7	18528	22699.9	9305.88	24421	22458
P04950	47003.3	62747.1	75207.3	70804.3	34776.5	61857.5	75537.8
P05031	605878	656453	831024	776595	396874	703106	889679
P05205	90750.8	133446	152155	116012	88393.6	129659	156663
P05389	164653	170064	245948	218892	81632.4	183427	241152
P05552	32065.8	32558.5	46589.9	41616.7	22552	37683.2	51629.3
P05812	24550.8	22811.2	31040.3	27168.7	14402.5	29746.1	18847.5
P05990	274304	291496	328115	360181	250906	345709	361283
P06002	924527	993400	1.39254e+06	1.2466e+06	634705	1.00669e+06	1.28373e+06
P06605	1.59898e+06	1.77809e+06	2.37632e+06	2.14052e+06	881075	1.41418e+06	1.6539e+06
P06742	2.28486e+06	2.50305e+06	3.1895e+06	2.96091e+06	1.27818e+06	2.27629e+06	2.67112e+06
P06754	110497	114607	149793	135262	74102.9	113417	145164
P07486	822042	919166	1.05416e+06	1.03521e+06	625112	967810	1.05206e+06
P07668	259932	248295	357552	310282	196482	308975	344626
P08111	43490.7	48626.1	68474.1	61202.4	32545.1	53918.9	72591.7
P08120	126354	168277	217361	202595	142249	194678	237925
P08171	158098	172041	224813	199501	101542	167059	217886
P08255	20918.5	23544.4	38097.3	34459.2	15492.1	23090.3	35462.5
P08266	20727	22507.6	28809.7	23852.6	11940.3	23573.7	29785.2
P08510	19151.9	22467	21965.4	23883.4	14194	23289.6	25855.5
P08570	269910	296922	394165	364260	174965	310137	359920
P08646	92551	114924	134011	127280	67641.5	128402	147678
P08736	4.56348e+06	4.82546e+06	6.78765e+06	6.09382e+06	2.93817e+06	5.22287e+06	6.59212e+06
P09180	3.04032e+06	3.51763e+06	4.79925e+06	4.24941e+06	1.95799e+06	3.80218e+06	4.58594e+06
P09478	5221.63	6396.26	8377.12	6987.9	3855.46	5881.53	9424.87
P09491	3071.88	3065.18	2257.46	2153.61	1969.8	1379.07	2232.94
P0DKM0	3841.21	5516.53	6309.02	5458.72	3570.79	4839.38	4480.92
P10090	57339.8	65317.8	91377.5	81660.1	42549.7	74648.9	102999
P10351	89444.1	101741	132065	126427	80927.5	114072	136216
P10379	634989	634001	840358	849448	456822	785084	830069
P10676	4.32359e+06	4.74314e+06	6.02068e+06	5.57987e+06	2.96421e+06	5.0226e+06	6.05774e+06
P10735	4624.85	6231.6	5148.45	5899.56	6180.62	4983	4543.42
P10987	294648	305141	408640	369894	207586	341490	431786
P11046	253720	260283	364651	315882	186980	326973	419729
P11146	17842.1	15752.2	19731.4	20943	7971.99	15049.4	22089.4
P11147	5.56033e+06	6.03424e+06	7.95908e+06	7.4169e+06	3.74942e+06	7.02714e+06	9.14472e+06
P11995	1.16519e+06	1.34075e+06	1.68671e+06	1.54159e+06	1.20634e+06	2.13282e+06	2.67814e+06
P11997	2.77061e+06	3.00349e+06	3.9097e+06	3.69611e+06	3.19198e+06	6.10379e+06	8.18815e+06
P12024	3.58921e+06	3.88762e+06	4.98727e+06	4.61099e+06	2.23953e+06	3.6478e+06	4.17328e+06
P12080	28056.6	30342.8	38660.4	24582.1	23109.5	26175.5	38362.6
P12370	1.54278e+06	1.71025e+06	2.2657e+06	2.0624e+06	1.02543e+06	1.84649e+06	2.33895e+06
P12982	109558	127792	144504	125807	74404.8	129818	140665
P13008	262977	291629	386544	414326	200170	355698	410691
P13060	6.10855e+06	6.66254e+06	8.98005e+06	7.99765e+06	3.66951e+06	6.66233e+06	8.33956e+06
P13217	1.96614e+06	2.05571e+06	2.70203e+06	2.43173e+06	1.25742e+06	2.20438e+06	2.57876e+06
P13368	863.327	1121.55	1394.78	2364.83	970.079	1088.87	1790.67
P13395	786615	876664	1.16069e+06	1.04564e+06	608955	1.09206e+06	1.38635e+06
P13468	6811.54	8759.88	15472.2	13895.8	4411.88	7992.97	11830.3
P13496	55530.5	64851.2	81897.6	77750.8	50608.3	68092.6	94338
P13607	4.91325e+06	5.28291e+06	7.06225e+06	6.49927e+06	3.50459e+06	5.93433e+06	7.37977e+06
P13677	1.19457e+06	1.20472e+06	1.55145e+06	1.42389e+06	735976	1.17963e+06	1.38875e+06
P13678	135295	148785	185730	191722	89506.2	165691	210272
P13706	872115	908713	1.21647e+06	1.14314e+06	584327	1.0381e+06	1.22187e+06
P14199	48132.1	51471.5	63838.4	63855.5	30876	63805.2	85144.7
P14318	1.82141e+06	2.0184e+06	2.76496e+06	2.40737e+06	1.1284e+06	2.01622e+06	2.70108e+06
P15007	4.08706e+06	4.55183e+06	5.99864e+06	5.51208e+06	2.60725e+06	4.66148e+06	6.02224e+06
P15215	218962	208547	280262	245901	151605	217685	284283
P15348	31522.1	29990.9	35462.6	42849.7	31897.3	41863	31152.5
P15357	374423	397138	542421	525318	262737	475284	618207
P15425	408535	398735	484116	489985	208943	343593	397952
P16371	111469	123109	158667	145261	64692.7	136363	189957
P16378	413422	447472	535184	490702	268112	487499	585847
P16554	59625.4	57528.5	73417.8	72173.3	36548.5	59990	72889.9
P16620	54165.2	54342.5	54994	53103.4	53691.6	49391.7	6807.81
P17210	859980	982466	1.39484e+06	1.15886e+06	664874	1.12611e+06	1.44094e+06
P17336	1.59782e+06	1.78186e+06	2.25286e+06	2.21525e+06	1.05371e+06	1.87121e+06	2.3293e+06
P17644	17191.8	25429.4	26393.4	23647.3	37872.6	45111.4	19527.5
P17704	615135	646771	762501	698647	388937	618287	732538
P17917	36413.5	39698.6	51369.3	51432.7	35327.3	47656.6	59753.6
P17971	12834.1	13145.5	18877.9	15713.1	8171.91	15379.5	15619.4
P18053	359848	391989	491001	423144	216249	395519	555302
P18091	2.24901e+06	2.44334e+06	3.11832e+06	2.86473e+06	1.43174e+06	2.4714e+06	2.97066e+06
P18106	17535.7	14422.4	22283.9	21350.1	11787	17773.8	21026.1
P18173	29618.5	32891.6	35873.7	37222.1	18919.3	33483.1	46951.1
P18432	2.08356e+06	2.12322e+06	2.93039e+06	2.61832e+06	976581	1.73541e+06	2.05222e+06
P18489	174255	220686	284232	266054	142120	257283	309534
P18929	45569	56647.8	84099.6	79626.1	29978.5	62107.1	84744.8
P18931	51475.6	72691.1	82994.7	75031.6	41231.1	43746.7	58436.5
P18932	64946.1	67708.3	89296.9	72569	25417.8	54675.4	74348.2
P18935	159005	157324	190079	179102	103194	173525	169971
P19107	7.79755e+06	9.16876e+06	1.20283e+07	1.10885e+07	5.36264e+06	8.63763e+06	1.0959e+07
P19109	314749	347267	424648	393065	208711	362319	438331
P19334	3.61796e+06	4.14225e+06	5.17036e+06	4.79631e+06	1.9281e+06	3.6393e+06	4.6527e+06
P19339	7645.38	14239	16695.5	13292.6	16043.7	14645.6	18512
P19351	168189	176829	232455	220808	76335.8	112949	94473.1
P19889	2.06501e+06	2.1902e+06	2.90247e+06	2.58635e+06	1.32076e+06	2.19012e+06	2.86296e+06
P19967	428792	496432	679314	581628	296384	541437	679194
P20007	841386	922851	1.3043e+06	1.19238e+06	720661	1.29583e+06	1.55665e+06
P20232	158244	216656	258847	235658	128208	220390	279337
P20240	88052.1	117051	141395	123241	53789.6	59107.3	55865.6
P20354	147147	171808	217337	203433	114460	179060	243873
P20432	1.92492e+06	2.01674e+06	2.6294e+06	2.24172e+06	1.27545e+06	2.23942e+06	2.59781e+06
P21187	1.54499e+06	1.6494e+06	2.15413e+06	1.95246e+06	1.05103e+06	1.69276e+06	2.2733e+06
P21521	805365	962640	1.20694e+06	1.06325e+06	479293	981241	1.21278e+06
P21914	308415	339507	466334	397973	205172	335310	436266
P22465	304637	285382	413651	384384	223280	357152	419229
P22700	3.45264e+06	3.70687e+06	4.72725e+06	4.44894e+06	2.03728e+06	3.42549e+06	4.41591e+06
P22769	670582	710885	1.00091e+06	746635	418277	749277	745937
P22815	457093	534485	595804	595479	380174	508309	562766
P22817	359831	412881	522137	476300	251883	445615	523506
P22979	177653	212385	293138	254072	126972	240321	279503
P23128	338599	378147	470163	431802	221771	414813	520070
P23226	557696	586363	769283	691548	343381	606628	802653
P23257	22037.8	17911.7	32805	24706	11558.4	24876.5	31163.3
P23380	149441	179620	262817	226768	102790	211570	290331
P23625	1.4432e+06	1.52458e+06	1.91669e+06	1.83672e+06	877153	1.60078e+06	2.03823e+06
P23779	241228	251821	317022	325773	158091	304198	404673
P25007	2.79194e+06	2.89557e+06	3.93019e+06	3.65263e+06	1.66728e+06	3.05573e+06	4.05255e+06
P25160	258644	291421	341202	319616	173397	308109	364172
P25171	189394	202930	256312	236875	131620	221983	273231
P25228	258898	307148	389034	366260	176843	323087	444572
P25455	428304	469077	631014	578460	269599	484378	637497
P25843	148627	150013	179016	173441	86280	161755	193286
P25867	580877	650786	938202	852094	372348	643995	966744
P25991	18430.1	23917.9	30907.3	32862.9	10818.3	25722.1	36676.7
P26270	231712	261386	351029	313531	166562	269897	361956
P26686	32484.5	30801.5	41730.6	34646.5	18248.9	25051.9	26539.6
P27716	296778	338245	391568	388580	200028	323420	408735
P28668	1.54497e+06	1.7348e+06	2.239e+06	2.16309e+06	1.06489e+06	1.78891e+06	2.28788e+06
P29052	110298	130574	164347	143012	78509	137823	159504
P29310	1.05191e+06	1.11681e+06	1.41823e+06	1.29345e+06	661500	1.14483e+06	1.36058e+06
P29327	450278	517196	668802	587337	283341	501078	675043
P29349	7033	7939	7774	7143	415.903	8028	6037
P29503	1073.44	610.653	984.452	860.199	8525	1146.83	5974
P29613	2.44686e+06	2.69326e+06	3.46134e+06	3.13952e+06	1.71088e+06	2.84428e+06	3.45269e+06
P29746	54180.9	62660.5	93054.6	71194.6	27907.7	66937.2	91210.6
P29829	2.52473e+06	3.11111e+06	4.02996e+06	3.40375e+06	1.60924e+06	2.88475e+06	4.06083e+06
P29844	4.23387e+06	4.68286e+06	6.37708e+06	5.78513e+06	3.25139e+06	5.99075e+06	8.04477e+06
P29845	2.70276e+06	2.84163e+06	3.79448e+06	3.63989e+06	1.61563e+06	3.05651e+06	3.88985e+06
P30189	14550.2	17591.7	20528.4	17377.7	9608.58	17149	19625.1
P31007	144261	159696	228254	187804	100257	170546	240479
P31009	3.58492e+06	3.84767e+06	5.00801e+06	4.69493e+06	2.19865e+06	3.88149e+06	4.86425e+06
P32234	304552	306863	444010	403202	199944	350223	401797
P32392	235927	231719	302868	292808	145515	256010	308920
P32748	422161	505900	676374	606159	299675	553521	735860
P32865	52826.7	56852.2	85434.9	58648.9	28612.3	52508.4	77234.9
P32866	67317.5	61640.1	92884.3	67650.4	53423.4	69693.9	101345
P33085	22397.8	25195.7	36060.1	31133.2	14146.2	33166.5	42493.4
P33270	241757	264138	348246	312245	162331	292403	365119
P33438	295779	349492	509264	431492	212952	373191	422137
P34082	125091	134485	157625	143589	79306.9	133042	169296
P35128	335131	320498	469168	366803	250402	393212	414957
P35220	959698	1.01633e+06	1.39077e+06	1.24784e+06	634227	1.07819e+06	1.30901e+06
P35381	5.8334e+06	6.39088e+06	8.5725e+06	7.80434e+06	3.83396e+06	6.53787e+06	8.08162e+06
P35416	101180	111681	156830	135878	52876.7	96278.3	142153
P35421	1.24342e+06	1.40306e+06	1.83823e+06	1.72062e+06	851260	1.60537e+06	1.9787e+06
P35600	28371.1	28810.6	35410.5	40788.2	21589.7	30110.1	39560.3
P36188	7755.75	10208.1	9916.89	11024.3	6193.03	6973.19	9824.13
P36241	815233	948670	1.29749e+06	1.15464e+06	525129	971386	1.23463e+06
P36872	236022	254237	356698	332990	178052	299892	391651
P36951	1.06432e+06	1.14051e+06	1.62833e+06	1.47407e+06	705454	1.30285e+06	1.63012e+06
P36975	299118	321975	405506	331120	173145	351246	417582
P37276	100686	95062.3	130776	115486	70318.5	100433	129587
P38979	1.61146e+06	1.77933e+06	2.28177e+06	2.07275e+06	1.018e+06	1.80571e+06	2.21683e+06
P39018	1.52825e+06	1.80391e+06	2.44564e+06	2.24189e+06	1.09593e+06	1.81084e+06	2.47048e+06
P39205	105932	121921	178118	148653	79430.4	139069	176651
P40301	503697	580710	762297	685921	343748	600847	805764
P40304	280583	296023	405343	386242	190878	327804	412522
P40417	490106	516608	664249	631601	298623	548485	686562
P40427	12945.1	14874.9	20461.2	14095.9	6944.76	13095.9	15818.2
P40796	177088	174789	247992	221672	122067	218347	273114
P40797	385123	406581	544846	481256	263816	424179	573114
P40945	245943	256117	337502	283923	144332	258092	331763
P40946	94882.3	98934.2	125489	135479	75609.4	113284	162454
P41042	2.00198e+06	2.05424e+06	2.77686e+06	2.62824e+06	1.22444e+06	2.15782e+06	2.61697e+06
P41043	180027	184655	264416	243738	127721	229438	287444
P41073	27899.4	27335.2	33932.9	33280.1	15173.8	22382.4	28238.2
P41092	1.27742e+06	1.37182e+06	1.81421e+06	1.62698e+06	803475	1.3529e+06	1.73166e+06
P41093	1.07467e+06	1.13812e+06	1.41852e+06	1.30428e+06	629894	1.17e+06	1.39249e+06
P41094	1.87587e+06	1.92441e+06	2.65431e+06	2.34683e+06	1.03138e+06	2.03814e+06	2.52078e+06
P41126	1.19558e+06	1.28853e+06	1.58647e+06	1.51112e+06	698224	1.35081e+06	1.50784e+06
P41374	58289.6	57977.7	84709.6	71287.6	28882.5	51871.2	53417.6
P41375	294604	319172	448929	363560	186441	353482	445745
P41572	662026	745807	995728	834272	446198	823105	990248
P41900	3512.24	5097.15	6085.76	6195.61	3854.96	4645.87	3198.69
P42281	120398	133995	170327	159562	96041.3	132800	193982
P42325	332731	421863	557218	449565	233455	425512	604140
P42787	69952.4	70343.3	96526.9	86140.8	50420.6	73453.7	82318.5
P43332	92098.9	107249	99515.1	115713	66728.9	93515	112021
P45437	181836	181006	248244	238203	123354	194595	240396
P45594	7.23295e+06	6.9035e+06	1.1652e+07	9.31309e+06	4.35891e+06	8.31518e+06	1.11689e+07
P45843	4175.63	5659.95	7152.8	7534.05	3419.79	5741.79	6066.74
P45888	80353.6	91158.8	112158	99851	62560.5	90575.1	119730
P45889	111521	120102	153283	155012	83575.8	131594	162866
P45890	10207.4	13763.4	18521.7	11350.3	6562.2	13735.2	16110
P46222	438807	513829	614948	550459	293376	542439	616882
P46223	1.30628e+06	1.40982e+06	1.90771e+06	1.68474e+06	794436	1.38373e+06	1.8372e+06
P46415	1.62066e+06	1.92919e+06	2.30483e+06	2.16116e+06	944952	1.83898e+06	2.26372e+06
P46461	1.61949e+06	1.70022e+06	2.16e+06	1.97211e+06	1.10355e+06	1.81485e+06	2.24046e+06
P47949	515466	547212	762153	680353	345349	536092	732551
P48148	325164	372557	542010	445556	227245	451849	560805
P48149	284882	337089	451150	403757	184641	329710	404669
P48159	1.11887e+06	1.20974e+06	1.50183e+06	1.44514e+06	738265	1.22389e+06	1.47853e+06
P48375	696790	688267	697059	753068	435934	664977	634599
P48461	107307	111550	145574	142633	71610.4	124907	149150
P48555	600558	648094	800655	744757	361782	715269	826543
P48588	501665	560238	747349	680880	301009	537966	729778
P48591	51848.8	49423.5	69027.9	58931	33423.6	45390.1	56027.4
P48596	1.06583e+06	1.12965e+06	1.49826e+06	1.40283e+06	771534	1.27331e+06	1.70972e+06
P48598	118806	135265	188088	175241	77099.5	143035	176441
P48601	338229	330925	417030	420170	210403	336178	379807
P48604	76941.3	114037	135375	125437	59030.5	113988	131095
P48609	194017	205539	263259	232264	123342	221089	257434
P48611	771459	788817	972249	941662	586618	838654	1.01219e+06
P48809	399767	420538	584520	482087	262774	421114	540520
P48810	31928.9	35241.3	39935.6	33082.6	18798.6	44790.4	63021.2
P48994	156292	162096	222609	185439	122130	178933	202073
P49028	15666.9	17785.5	27897.2	24570.2	11618.5	17711.9	28394.8
P49963	3839.02	2441.26	4262.8	5020.36	2158.91	3616.99	5521.63
P50887	3.40962e+06	3.79636e+06	4.78173e+06	4.27399e+06	1.76296e+06	3.28634e+06	3.98768e+06
P51140	53372.3	58427.9	72451.1	76523.8	38510.2	64701.4	93106.9
P52029	1.5775e+06	1.76716e+06	2.26544e+06	2.10426e+06	1.02006e+06	1.82448e+06	2.32355e+06
P52034	598790	663008	886128	785964	443562	710698	883867
P52656	34998.5	39042.5	44232.6	42137.3	19440.1	36142	49370.4
P53034	48020.2	47814.3	70710.6	63492.1	29927.9	57574.8	70593.7
P53501	1.04162e+07	1.10593e+07	1.36207e+07	1.32821e+07	6.538e+06	1.08975e+07	1.23529e+07
P53777	605105	648701	935656	876719	388067	615614	896241
P54192	91667.5	95395.8	145301	126227	66394.9	110125	173850
P54195	66654.3	88639.7	102768	115676	52566.2	100924	112445
P54351	184080	191084	246597	233592	131346	204465	248028
P54352	43798.6	45607.8	56378.5	56849.5	27868.4	52552.8	59917.4
P54353	90469.3	98655.3	117585	123370	77425.4	103803	110454
P54359	77865.2	64876	98767.2	97788.5	58642.7	84085.4	113041
P54362	9357.76	9222.86	10605.2	10350.9	9145.33	4822.82	10826.1
P54367	45365.3	35089.3	61601.8	43912.2	59628.9	74552	59967.4
P54385	970912	1.07335e+06	1.33019e+06	1.18645e+06	605693	993178	1.11456e+06
P54397	68824.4	67234.9	83485.8	76931.2	30171.3	41507.2	60206.7
P54398	509872	527057	745861	697470	381566	670550	895875
P54399	4.75546e+06	5.29877e+06	7.61555e+06	6.27611e+06	2.84941e+06	5.43611e+06	7.3754e+06
P54611	592167	693767	920238	803062	398124	726720	894032
P54622	69320.5	70033.9	113090	75412	52420.5	95628.7	116048
P55162	692176	786403	1.04722e+06	940723	524083	834793	1.08067e+06
P55824	71029.4	80364.7	111622	95179.5	55945.9	82866.4	123424
P55828	289819	321403	458316	426654	232408	326655	430616
P55830	1.0896e+06	1.23023e+06	1.65625e+06	1.488e+06	740495	1.2547e+06	1.61468e+06
P55841	394822	425207	528127	483266	262709	428848	505451
P56079	194885	209781	282794	266117	132448	220373	283024
P56538	117623	120794	188752	171644	73481.2	142260	184201
P58950	6011.98	5982.41	6704.96	5891.41	6231.77	6707.09	6469.08
P61209	864176	1.00729e+06	1.35763e+06	1.1767e+06	616665	1.07883e+06	1.53873e+06
P61851	663209	660790	854540	837443	473459	839055	948735
P80455	434532	477214	599382	547919	301526	519016	610997
P81900	863133	961598	1.23595e+06	1.20273e+06	620868	1.05451e+06	1.3906e+06
P82147	452920	533910	677581	640093	273729	502914	606299
P82890	308949	247878	293698	285112	169981	286574	300749
P83097	27292.1	30433.8	31776.9	26244.7	14161.4	33527.7	44846.6
P83967	6053.32	4943.92	7123.93	7754.92	3106.7	4770.43	5055.48
P84029	2.9608e+06	3.22349e+06	4.50856e+06	3.82597e+06	1.84338e+06	3.27052e+06	4.38558e+06
P84040	2.71421e+06	3.00237e+06	4.19982e+06	3.7011e+06	1.89853e+06	3.64556e+06	4.70077e+06
P84051	717385	853455	1.00141e+06	1.00335e+06	518244	1.00323e+06	1.30067e+06
P91634	2150.61	1591.35	3063.45	2270.99	11461	12640	2118.84
P91657	1656.64	3700.53	4203.62	3284.03	1906.98	3431.35	4563.55
P91685	4535.76	4940.51	4366.75	4279.56	2411.7	5478.2	5333.38
P91891	181049	193881	270273	225564	132995	193444	240113
P91926	1.09662e+06	1.21831e+06	1.69672e+06	1.49892e+06	795554	1.36576e+06	1.75725e+06
P91927	336510	368537	425756	415879	244799	387440	417892
P91929	998095	1.03587e+06	1.41635e+06	1.30958e+06	620131	1.04919e+06	1.28036e+06
P91938	1.41774e+06	1.53128e+06	1.93862e+06	1.78333e+06	958203	1.73831e+06	2.03892e+06
P91941	308514	330625	427286	428942	237980	420850	498680
P92177	1.53747e+06	1.62933e+06	2.17314e+06	1.89161e+06	1.10524e+06	1.73965e+06	2.2334e+06
P92204	6846.48	4002.45	7337.06	5132.24	1992.21	5772.1	3253.84
P98081	158455	154821	213641	206344	86114.4	150618	175917
Q00174	440642	506785	654193	571082	259793	450154	602630
Q00748	233095	240890	309643	284868	131956	235614	310975
Q00963	414091	495841	632828	649055	316102	539032	685696
Q01604	3.20589e+06	3.62053e+06	4.93101e+06	4.31803e+06	2.0667e+06	3.83649e+06	4.88288e+06
Q01637	67910.9	67193.3	85911.7	74013.9	43485.6	69974.5	78687.5
Q01819	166405	161518	209099	182985	99241.8	157653	203679
Q01989	220894	237086	321290	278583	157306	282383	330076
Q02910	12764	11031.8	15582.6	12096.8	17205.6	17854.1	16580.7
Q03017	48441	60927.3	77793.7	66915.1	34846.5	51081.5	56638.1
Q03043	97508.9	107355	150270	128097	65360	123539	145372
Q03334	6.49208e+06	7.0925e+06	9.73779e+06	8.52695e+06	3.4495e+06	7.01466e+06	9.44509e+06
Q03427	253918	263101	368763	327355	172038	293751	366482
Q03445	19184.2	22801	22497.1	24314.7	12739.4	16499.6	20937.9
Q03751	3490	5132.24	4338.23	5152.2	5435.96	4781.06	6180.57
Q04499	751185	767515	939730	932017	505695	800960	981535
Q05856	37151.4	47181.7	61125.8	60850.8	34083.8	48821.9	79400.5
Q06559	1.23029e+06	1.35413e+06	1.75559e+06	1.67198e+06	822926	1.39901e+06	1.70925e+06
Q06849	43590.7	57362.1	64335.8	68385	30909.6	60146.2	81738.2
Q07093	56882.6	74755	75601.2	68696.2	49283.4	59285.4	77871.4
Q07152	166866	178365	249551	225188	113822	200388	243979
Q07171	318704	342735	421093	424760	214393	345909	442723
Q07327	2.32301e+06	2.68257e+06	3.59084e+06	3.21829e+06	1.556e+06	2.87058e+06	3.77105e+06
Q08012	77481.1	76114.4	113553	113900	51764.1	83888.8	117204
Q08473	379750	401035	508175	486963	244508	433419	507054
Q09332	451195	467026	565495	489588	306928	485335	601012
Q0E8C8	79916.5	90621.1	127252	118940	56194.4	109774	150681
Q0E8E8	3.49996e+06	4.22766e+06	5.67818e+06	5.11805e+06	2.25024e+06	4.07287e+06	5.40958e+06
Q0E8G6	30041.1	27773.7	46316.1	35811.5	17129.8	37008	54240.7
Q0E8K8	16861.7	19018.3	19729.4	18964.6	17125.6	4779.13	17991.4
Q0E8M3	2856.71	6862	2182.53	7789	8735	5826	2209.43
Q0E8P5	49818	65408.4	77801.1	89044.7	42519.8	70559.7	79660.2
Q0E8Q7	13856.8	15071.2	20891.1	17326.6	9227.32	13339.8	17418.7
Q0E8V7	148538	163813	196055	179420	73314.4	165584	228812
Q0E8X7	6.1276e+06	6.4342e+06	8.42249e+06	7.88141e+06	3.29229e+06	6.23346e+06	8.0825e+06
Q0E8X8	460543	483534	805137	636715	478920	493235	1.1923e+06
Q0E908	29576	2420.26	28830	28710	25992	29779	28078
Q0E959	23277.2	15396.7	34995.4	24607.1	11127	19617.1	27317.2
Q0E980	105438	121510	176512	138321	67543.4	129791	173092
Q0E993	157134	184894	231405	215795	103408	184511	224886
Q0E9B5	53396.6	57318.2	57478.8	61282.3	30483.3	51011.2	66080.6
Q0E9B6	748382	837188	1.15166e+06	1.01538e+06	466914	838090	1.13721e+06
Q0E9E2	1.72064e+06	1.83486e+06	2.36228e+06	2.22835e+06	1.26383e+06	2.14076e+06	2.55369e+06
Q0E9F9	264048	242614	331061	302010	169713	231774	350423
Q0KHQ1	72168.4	79935.7	113838	108424	51077.5	82790.3	123426
Q0KHQ5	5187.52	5545.96	7077.06	6674.53	6086.14	7114.27	7025.12
Q0KHZ6	660012	804089	1.06528e+06	893894	426360	782962	1.10536e+06
Q0KHZ9	213486	235322	294101	271521	121423	194167	204622
Q0KI00	629803	685287	862729	805433	426055	700327	876196
Q0KI15	12177.5	17204.6	32209.7	21551.7	11690.7	21280.4	19902.8
Q0KI50	3171.27	4160.91	3204.48	3560.06	3177.24	3715.55	3113.04
Q0KI67	5185.14	8362.76	12979.6	12320.8	3946.99	10891.7	17642.3
Q0KI76	6183.01	5966.21	8914.85	8458	4712.72	7552.32	9108.34
Q0KI98	73039	84945.8	101023	94218.7	52337.4	90756.8	105085
Q0KIB3	701	811	578.429	815.796	606.434	604.882	607.99
Q0KIE7	1.27856e+06	1.46156e+06	1.75239e+06	1.62776e+06	736940	1.38983e+06	1.73816e+06
Q1RL12	598314	630677	806638	758805	446498	747678	829940
Q1WWB7	10158.5	9918.91	11697.7	12468.5	7384.25	10215.6	11441.8
Q1WWC9	704609	731230	998051	901789	444652	766868	1.02334e+06
Q23977	7408.01	6856.81	11418.7	9974.13	5558.54	8383.13	9124.57
Q23978	260716	278744	374105	301203	185912	311039	368796
Q23979	216725	230351	280926	278642	151733	252689	306619
Q23983	1.28572e+06	1.42257e+06	1.64176e+06	1.51406e+06	780869	1.41905e+06	1.65936e+06
Q23997	1.00449e+06	1.04635e+06	1.39472e+06	1.28598e+06	723411	1.26225e+06	1.59317e+06
Q24008	1.10378e+06	1.14871e+06	1.59287e+06	1.35878e+06	613606	1.08434e+06	1.38123e+06
Q24020	26897.8	28557.8	36904.8	36863.9	20497	35184.8	40222.5
Q24062	6899.07	7152.62	10898.3	11127.3	3184.74	9709.7	10983.7
Q24090	22402.1	16109.7	14487.9	17089.1	5415.81	13986.1	19930
Q24120	3197.95	4688.32	7809.79	6781.57	3170.54	3667.5	7363.91
Q24154	432300	384244	630894	537756	236216	414851	510889
Q24179	139483	169485	217942	192563	101432	172531	214515
Q24185	41011.4	48479	62823.6	56224.8	31921.5	58931.4	72433.5
Q24186	107213	115953	151744	142143	78073	111185	163046
Q24210	48886.3	54220.3	66347.4	66834.3	29046	57634.3	70097.9
Q24246	14624	14347	1478.04	14104	15786	15380	999.006
Q24253	2.52008e+06	2707664	3.8052e+06	3.35234e+06	1.65235e+06	3.00803e+06	3.98609e+06
Q24276	64843.4	78180.1	117925	113435	31510.8	77025.3	106529
Q24298	67347.9	69371.1	85541	80596.5	36123.7	60888.8	86556
Q24311	98263.3	102265	151343	141208	61210.7	119800	138359
Q24314	91587.3	90666.3	118432	117677	56857.2	95002.2	129707
Q24319	544420	598055	736007	719977	382677	673547	780520
Q24372	96692.2	91184.1	120435	137682	61964.5	106569	151502
Q24400	359050	404669	473119	466319	213636	388204	435349
Q24439	3.47558e+06	3.76102e+06	5.15002e+06	4.66781e+06	2.08717e+06	3.70275e+06	4.59265e+06
Q24491	23284.2	26503.9	36167.2	29739.5	14601.7	32051.6	36505.8
Q24492	76802.7	97431.1	118586	116533	64298	109681	114674
Q24498	57199	57309.7	68521.5	68300	31377.7	60175.2	77650
Q24537	4446.05	3932.39	6874.22	7062.07	1827.98	2736.46	1793.67
Q24560	686773	744964	989836	899122	336785	521991	570157
Q24572	64420.2	77696.9	93181.7	99325.3	60104.4	82550.1	115890
Q24583	133581	131870	157356	162020	98124.9	155519	168046
Q26416	334150	382423	398570	392996	281444	381863	462141
Q27237	18705.7	17421.8	20410.3	20254.4	9350.56	14765.8	22137.7
Q27268	568898	623513	698026	620770	378751	620743	690136
Q27294	12316.1	14226.4	17400.1	15773.1	10886.3	16436.5	17064.5
Q27571	38739.3	32056.3	37346.4	36647.4	18800.3	36687.1	37658
Q27580	496896	545922	772422	665283	311863	567145	711436
Q27593	9366.91	11211.6	14532.7	15013	9908.48	16696.1	24316.7
Q27869	9437.85	10139.9	9761.38	8196.04	6522.81	8245.33	9179.01
Q27896	936.797	1805.74	2142.14	1720.31	1554.77	2845.42	2196.35
Q29QE1	19058.4	25077.1	28524.6	20459.6	20842	24671.4	15480.8
Q2M1E6	17526	23046.8	26372.1	22402.8	10252.1	18923.7	26172.1
Q2MGK7	5054.33	6473.86	6362.44	5662.32	2307.11	8273.92	6241.46
Q2PDM3	646.295	1159.39	896.736	771.055	484.935	629.46	835.21
Q32KD4	151583	161575	171736	186958	106383	174713	199726
Q3YMU0	2.5924e+06	2.84991e+06	3.80646e+06	3.46007e+06	1.76613e+06	3.15509e+06	4.11851e+06
Q3ZAN1	18847.7	24431.1	32530.5	29792.7	14608.2	26671.2	37052.4
Q494G8	17247.4	19936	21587.5	18542.2	12604.2	21625.3	28658.3
Q4QPU3	7073.49	6318.7	6531.12	6233.05	6786	7452	6312.59
Q4QQ12	31131.6	37213.1	43376.9	39782.2	19859.2	36443.7	41118.5
Q4V5H1	92879.6	91572.4	124818	115065	56941.4	108445	135098
Q4V6M1	99892.5	118557	144044	134239	62733.5	108731	143925
Q4Z8K6	24185.8	24131	28226.3	12442.1	20461.7	25994.6	24195.5
Q500Y7	536932	636165	765888	723914	372859	662478	762764
Q53ZT0	157270	183825	243008	207844	109284	194766	246474
Q540Y4	12038.5	11408.7	17936.4	12680.2	7699.46	9234.1	12993.6
Q59DP9	8079.88	9488.16	9473.21	10413.9	4664.22	8317.27	9379.55
Q59E14	135448	183313	150116	159777	90816	141825	151990
Q59E33	28181.1	34885.9	42132.2	39792.7	16571.1	31575.5	36744.6
Q59E58	25644	30103.9	32742.3	32357.1	20783.7	32659.8	41369.9
Q5BI50	78816.2	102050	136594	121493	65206.6	111144	120264
Q5BIA9	69258.6	58533.8	91680.6	76128.3	47483.5	83625.1	79005.6
Q5BIL9	30637.6	41418.9	51794.4	51479.1	25941.6	44561.6	53333.5
Q5LJP0	2237.24	2797.88	4048.84	2458.46	1801.64	2398.17	3344.49
Q5U0V7	384681	451060	619669	567242	315169	492491	583398
Q5U0Y0	8316.86	5840.58	7968.51	7452.19	3679.68	3562.69	6157.9
Q5U117	123881	127214	185361	168107	85068	137126	170028
Q5U126	220132	234886	333083	281580	168949	286017	396801
Q5U156	98219.6	93522.2	124167	119462	64740.9	95440.8	123040
Q5U1A7	2266.43	2595.16	2928.92	1930.77	1050.76	3837.37	3210.15
Q5U1B0	10133.1	13407.2	16684	18538.5	6854.25	16382.2	18629.1
Q6AWN0	15459.3	15929.3	23467.4	18797.7	11278.4	17527.1	22972.5
Q6IDF5	149497	178142	184168	192224	78777.9	138071	144098
Q6IHY5	23271.6	31774.9	38136	30437.6	16236.3	32277	46505.9
Q6IIA4	22668.4	18937.8	24150.5	19991.1	9890.37	15772.5	19651.7
Q6IL43	3056.39	2460.94	4423.73	2622.63	4162.51	2945.39	5882.57
Q6NL44	28164.9	24816.4	30708.8	16778.3	19134.7	30575.8	32483.5
Q6NN28	33599.1	40280.7	53556.3	45697.2	25857.5	47302.6	75642.4
Q6NNF2	61083.3	58013.2	69606.2	70251	43082.8	65449.4	78413.9
Q6NNV7	105308	118869	168874	141048	65802.1	135241	191174
Q6NP69	124250	148464	207985	175465	97661.2	167115	216609
Q6NP72	29718.2	40609.3	48144.9	37445.9	24044.8	36461	41488
Q6NP91	13553.9	17691.1	21973.7	17151.1	10021.4	15878.9	16340.9
Q6WV17	112122	113783	166592	146821	68363.4	133604	153229
Q709R6	11870.7	10164.1	15318.2	11818	3329.89	7730.06	14918.6
Q70PY2	82167	97028.5	141209	125929	40073.4	72493.7	91913.9
Q76NQ0	240453	269861	353652	297154	162194	294717	379100
Q76NS2	29761.4	26034.1	37160.7	37237.8	20537	31309.7	43913.6
Q7JMV3	45029.9	38476.9	46681	52164.6	32740.6	56626.3	63669.1
Q7JMZ0	49136	62425	75672.1	74404.3	32482.4	60621.7	72390.6
Q7JPS2	93883.8	96510.9	134383	130470	57388.8	115622	151163
Q7JQH9	148428	141776	183577	161714	107524	171277	187377
Q7JQL2	54269.4	61088.5	83377	80392.7	37941	61848.4	84480.4
Q7JQR3	4957.22	9654.81	14550.4	13399.7	4180.04	11570.6	8088.71
Q7JR49	65403.3	82812.1	103889	92244.1	45326.8	81949.7	115990
Q7JR58	1.10465e+06	1.18781e+06	1.62478e+06	1.45819e+06	764720	1.33906e+06	1.7203e+06
Q7JR72	20630.5	24433.4	29845.1	29889.8	12446.4	23639.7	36769.7
Q7JRB2	19387.9	15414.7	28093.1	20271.7	11030.9	17748.7	21843.5
Q7JRC3	57712.9	65761.8	103909	75152.4	70456.2	96115	100822
Q7JRC9	15017.1	14482.4	16295.3	16916.7	7922.65	17914.8	14143.1
Q7JS69	502394	569869	703782	691077	407379	676058	829106
Q7JUN9	726.527	850.362	1135.19	971.854	705.053	852.772	640.097
Q7JUR6	17397.3	18813.4	28027.5	25563.8	12916.3	17588	19170.8
Q7JUS1	17065.5	19991.6	6656.16	5010.44	20275.5	20325.2	4565.99
Q7JUS9	1.0871e+06	1.26485e+06	1.78986e+06	1.54743e+06	629018	1.05851e+06	1.47918e+06
Q7JUX9	13110.1	12608.7	15161.9	13515.9	5546.95	10213.5	14013.9
Q7JV39	101251	118815	142907	116027	60169.7	137064	164288
Q7JV69	9886.27	11730.4	11274.3	11605.3	5731.15	12288.6	15504.5
Q7JVH6	200241	187238	254018	261692	137034	228698	273091
Q7JVI3	1.58104e+06	1.71565e+06	2.14558e+06	2.00173e+06	978471	1.75823e+06	2.29818e+06
Q7JVI6	348891	408858	490316	472981	250479	405806	533813
Q7JVK6	77331.3	91293.4	118179	105518	53579.9	84680.3	109074
Q7JVK8	62698.2	63825.3	95110	61473.1	39175.7	69870.9	91837.5
Q7JVN6	186014	186695	223195	210535	103235	218963	252826
Q7JVZ8	262388	305595	399897	356559	183400	301954	421017
Q7JW03	35555.6	36538.3	44231.6	37857.1	12073	26761.8	26992.1
Q7JW12	104453	112939	146972	143617	81366.7	117495	144545
Q7JWD3	150610	152477	215815	188267	90386.5	156886	203593
Q7JWD6	70886	64860.4	78239.9	90401.6	56289.7	93263.2	113812
Q7JWF1	293619	293725	423852	352196	187006	353201	452354
Q7JWI7	32845.5	39906.1	43578.4	44497.7	19348.7	41321.2	55374.3
Q7JWM4	24053.1	24811.4	33686.7	28943.4	17486	31280.2	34877.7
Q7JWQ7	313452	325245	450142	406191	224663	356622	488284
Q7JWR4	33152.2	35666.1	44354.4	33810.1	16526.9	34776.8	42178.9
Q7JWR9	542417	566468	720088	696992	242808	390024	461057
Q7JWS8	43176.5	44301.9	48599.6	47035.6	29887.2	45275.5	55877.3
Q7JWV7	2539.45	3022	3627.09	2851	2605.63	5117.47	2289.82
Q7JWX3	35590.6	27123.5	40115.5	32886	18798.5	37361.6	43256.6
Q7JXB5	469469	504478	650932	613922	430478	752752	948506
Q7JXB9	6496.7	4882.83	4799.68	5146.8	5118.9	5119.17	6390.29
Q7JXC4	296951	275206	423872	372252	185552	326546	428859
Q7JXF5	14241.3	17384.7	34539.8	25267.2	16121.6	21788	29605
Q7JXF7	5428.75	5717.79	6546.74	4274.13	4205.48	3109.06	5688.56
Q7JXU4	14214.8	16701.7	22012.9	20627.8	10272.8	16354.6	17386.7
Q7JXV9	14588	14615	15220	1980.2	11853	13705	13644
Q7JXZ2	457341	480079	656831	599297	293698	530268	631610
Q7JY89	15141	14961	1502.72	14012	13277	1338.98	11094
Q7JY94	34889.4	40324.5	34054.9	35885.2	32873.3	32959.4	48256.6
Q7JYH3	139155	151036	206533	182459	73387.4	156562	185299
Q7JYK2	36938	36472.6	47919.4	47266	23072.1	41337.9	50650.1
Q7JYM7	1188.68	1328.66	1292.59	2453.33	2242.57	2344.96	2144.65
Q7JYQ4	36112.6	36536.5	48975.1	44809.9	20929.8	35410.1	54731.9
Q7JYV2	163843	167382	213793	209207	113459	193835	247538
Q7JYW9	192457	212932	267206	249012	142918	235477	265062
Q7JYX0	15145.1	17722.2	16457.3	16561.3	10344.3	19866.9	22158.4
Q7JYX2	151895	133789	159937	166803	107529	185188	224171
Q7JYX5	15302.2	22554.5	26004.9	21073.2	13573.4	22990.9	27027.1
Q7JYZ0	206089	232364	320787	275034	144921	280910	361994
Q7JYZ9	197151	209636	315900	250672	131348	246815	320993
Q7JZ25	7930.51	12200.7	18243.9	10630.3	6934.62	15919.7	19136.7
Q7JZD3	144886	157455	206668	182147	102730	149309	198687
Q7JZE1	32827.9	38280.7	63988.9	68979.5	33375.7	47745.5	64974.8
Q7JZE8	37839.5	33224.5	48204.1	44545.1	25581.5	42360.7	47452.3
Q7JZF5	1498.65	1955.64	2189.87	2187.78	790.952	1562.49	2328.94
Q7JZK1	232202	284986	366224	336413	126741	238289	314969
Q7JZN0	324648	345250	375984	389689	229745	375168	423416
Q7JZW0	44443.6	59804.5	63452.7	64079.9	30125.4	59211	79874.9
Q7JZY1	123164	129585	186186	167091	83250.9	144170	187859
Q7K003	1840.63	2710.32	4496.69	2866.51	1033.09	3461.17	4267.62
Q7K012	51269.7	80444	83917.8	77152.7	40975.9	69219.3	93061.9
Q7K084	1.42475e+06	1.67594e+06	2.16232e+06	1.9685e+06	997624	1.82529e+06	2.57211e+06
Q7K0A0	2459.26	3352.87	5018.92	4308.96	2381.91	5107.58	4969.7
Q7K0B6	419070	453098	548919	539456	219265	337330	386739
Q7K0D8	4583.04	6317.24	6166.54	5432.12	3824.47	5934.89	8872.12
Q7K0E6	113839	138701	208482	171428	87390.3	147319	201041
Q7K0F7	44811	47844.3	81566.1	72750.2	26505.4	58928.3	59546.3
Q7K0L2	9377.8	15407.8	10384	11439.2	7396.75	10003.2	10481.3
Q7K0L4	54759.2	62191.6	82367.3	72651.1	33568.4	61954.4	78882.9
Q7K0P4	13646.1	13909.2	20597.9	14023.4	10578.4	19134.2	21639
Q7K0S5	95413.9	116480	118501	129848	80399	121267	127404
Q7K0W1	63266.4	66905	80041.5	77122.3	42909.8	69970.2	78868.6
Q7K0W4	2.33239e+06	2.49314e+06	3.06833e+06	2.95392e+06	1.42823e+06	2.54794e+06	3.1985e+06
Q7K0X9	65033.5	75356	111249	93246.8	47607.1	90704.1	105857
Q7K110	364037	425468	586418	487476	280573	424039	600843
Q7K126	22179.2	31792.9	26043.8	26381.5	11972.7	29326.9	30500.9
Q7K127	1.26737e+06	1.36746e+06	1.91539e+06	1.65831e+06	868900	1.65759e+06	2.20685e+06
Q7K148	600167	640741	859546	831259	391113	674992	922213
Q7K159	16333.1	13606.1	22342.9	18674.4	9789.93	18531.8	25965.6
Q7K172	187401	201599	281059	253865	149063	231580	290536
Q7K180	78179.5	77583.7	122585	98057.5	51391.9	91747.8	89953
Q7K188	235723	239179	289165	309819	146955	262764	326929
Q7K1C0	28032.3	25952.4	27321.1	26953.3	15278.8	32372	25801.2
Q7K1C3	6535.03	6109.66	11154	8842.41	6760.7	6904.48	10597.8
Q7K1C5	60424.1	63528.5	83564.1	74682.3	22003.1	39833.8	48665.2
Q7K1D7	6184.89	4661.86	7831.4	6307.83	3392.89	3765.78	5661.21
Q7K1H0	120523	126610	149973	147277	82862.1	134520	159959
Q7K1I4	9353.8	9334.87	13542.2	12455.6	8618.92	7296.12	14987.1
Q7K1M4	51958.7	47288.8	65127.8	51653	41249.9	54452	74537.5
Q7K1R6	6946.98	11589.8	8199.97	11213.6	5465.18	10408.2	10507.4
Q7K1T1	4786.82	3678.65	5709.06	7598.25	1308.38	6452.9	5114.93
Q7K1V0	2425.43	2695.81	2458.29	3321.53	670.371	2860.28	3156.12
Q7K1V5	214356	228611	325608	293038	125775	253959	345775
Q7K1W4	67478.4	73664.8	102680	95581.9	65904	114794	159792
Q7K1W5	8378.01	11266.4	16939.4	11872.9	11068.4	11061.4	19955.9
Q7K1Z5	65782	69405.9	93678.1	84839.3	45474.8	78493.5	96489.6
Q7K209	28303.6	30317.9	41302.3	37910.3	20834.1	31946.6	36604.1
Q7K231	1639.67	2012.36	2044.73	2412.2	877.74	1671.22	2341.07
Q7K274	141095	157569	188610	176054	94111.3	146659	178419
Q7K2D2	355122	367885	491208	449856	216603	348439	453400
Q7K2E1	373222	401422	540449	487461	249332	467916	535073
Q7K2G1	179031	206451	258532	249127	125787	216893	260421
Q7K2L7	41823	39083.8	56800.7	46936.9	24261	42724.9	52488.1
Q7K2N3	1707.16	1059.27	1339.59	1800.95	2116.48	2193.46	2455.79
Q7K2P1	26998.3	24696	32979.2	31726.1	17485.3	35406.1	57242.6
Q7K2Q8	218402	262628	302104	270927	168442	238153	303078
Q7K2V9	103874	97511.4	142377	131290	72011.4	105742	140759
Q7K2W6	1.1183e+06	1.25335e+06	1.62264e+06	1.45436e+06	801589	1.39613e+06	1.62774e+06
Q7K332	17849.5	21194.3	26132	24061	11375.9	25587.2	23751.5
Q7K3B7	73530.4	77116.6	105362	102059	39555.4	91375	98236
Q7K3D4	199382	187305	269407	218492	135368	209078	225864
Q7K3E2	508847	547931	725992	690769	353468	618354	724136
Q7K3H0	43026.7	42979.8	18773.8	43648	38063	44908.6	48121.2
Q7K3J0	1.65703e+06	1.68778e+06	2.18801e+06	2.12597e+06	969356	1.83721e+06	2.27286e+06
Q7K3M5	82831.1	77522.6	132078	121673	51200.8	94106.6	128443
Q7K3N1	16745.5	17177.1	20648.7	25125.6	12370.7	26346.7	24075
Q7K3N4	224827	259511	314521	281016	138185	225485	284729
Q7K3P0	16270.1	12516.8	15987.5	17340.6	8575.29	14574	17140.3
Q7K3S3	52996.2	54971.9	75761.8	59889.7	47884.3	63803.8	74466.6
Q7K3T3	183361	218765	283464	260496	115421	218317	284402
Q7K3U4	69957.9	77474.1	89723.9	73179.7	57977.3	84625.9	93422.2
Q7K3V6	50510.8	61781.1	73011.5	63057.2	35851.5	53122.7	58668.8
Q7K3W2	44225.8	19089.7	52290.7	26527.7	38393.7	51176.3	51147.5
Q7K3W4	22119.4	17466.3	21053.7	18878.1	11222.9	20012.7	29889.8
Q7K3Y1	7255	6939	7834	6990	654.068	457.373	546.949
Q7K3Y9	60964.9	71145.5	104151	86631	49796.1	90656.8	100143
Q7K3Z3	257632	283974	420903	363922	170135	324668	454395
Q7K483	7401.36	10515.7	15606	13990.5	8799.13	11014.7	14338.9
Q7K485	1.48028e+06	1.67815e+06	2.1168e+06	1.87068e+06	1.03965e+06	1.88307e+06	2.27905e+06
Q7K486	97389.6	109909	163895	146867	59945.1	120718	167907
Q7K4B3	28506.2	32674.2	21584.6	24086.4	23035.1	21641.3	29357.3
Q7K4B4	10387.3	11075.7	18591.4	14470.3	9278.74	9207.29	17076.1
Q7K4H4	87110.8	83292.6	88997.4	93103.6	57085.1	85371	80104
Q7K4L8	19782.9	18175	26354.3	19949.4	9227.22	21381.3	23337.5
Q7K4N3	32796.3	41963.2	45839.7	44822.2	19506.9	38179.5	47215.4
Q7K4Q9	61060.3	69708	82376.3	80454.8	37744.7	64759	87476
Q7K4T8	22569.7	35721.2	40324	33985.3	18132.3	23622.1	35454.7
Q7K4Y0	61432.6	53966.9	86021.4	75724.5	39282.9	69229.9	80474.5
Q7K4Y8	1826.08	2335.62	3491.49	4156.34	1347.88	2661.76	3316.77
Q7K511	423352	417836	577817	506959	279378	492598	631765
Q7K519	221025	259514	289250	281138	158446	235066	319757
Q7K533	53934.4	58504.6	77300.1	72278.7	42360.6	58797.5	78360.6
Q7K549	37197.2	29639.9	46019.2	38583.9	24410.9	33355.2	50735.4
Q7K561	8677.73	8231.39	13369	7930.85	3163.4	6614.91	12634.4
Q7K568	2449.55	3314.72	4604.73	4738.36	2519.66	2737.34	5179.06
Q7K569	1.36906e+06	1.60349e+06	2.14364e+06	1.72492e+06	861170	1.53529e+06	2.01333e+06
Q7K5J8	62989	61102.6	77379.6	69265.2	49386.9	81010.8	102050
Q7K5K3	1.39405e+06	1.5551e+06	1.94529e+06	1.82507e+06	891933	1.61344e+06	2.00122e+06
Q7K5M0	12648.3	11111.7	12225.2	13457	9797.6	13418.5	12593.6
Q7K5M6	82789.3	83341.1	110106	108700	59457.9	86249.8	110964
Q7K738	112332	114852	165953	146855	64941	127009	166688
Q7K7G0	181313	195648	228694	224856	123227	207767	218060
Q7K8X7	278108	292116	396269	359078	181251	324372	356933
Q7K8Y5	123499	154708	199880	172122	99268.5	157660	198571
Q7KB18	184243	209963	263682	250491	133820	229629	278137
Q7KJ08	47911.2	48439.1	67438.1	61075.7	36276.4	52911.3	66831.3
Q7KJ73	28254.4	35577.3	30121.6	42135.5	21062.3	40079.1	35101.5
Q7KJA9	252513	252517	339828	303722	181834	308976	352349
Q7KK90	17131.1	16268.1	20519.4	20392.2	7924.15	13026	20945
Q7KLE5	504909	482642	741358	590619	254510	548376	744327
Q7KLW9	40103.1	36685	42148.2	43974.2	24913.9	43111.6	42575.1
Q7KLX3	138346	147072	199226	184296	95157.4	157800	205442
Q7KM15	2.66509e+06	2.88946e+06	4.13152e+06	3.55553e+06	1.70308e+06	3.15157e+06	3.87742e+06
Q7KMH5	49792.4	51934	84163.2	73283	34396.6	61607.2	64132.1
Q7KMJ6	68180.9	76703	97752.1	89720.3	45650.2	83513.3	94603.8
Q7KML2	1.26812e+06	1.28795e+06	1.74786e+06	1.62741e+06	866082	1.43243e+06	1.87173e+06
Q7KMM4	909175	957789	1.27967e+06	1.12544e+06	684668	1.08343e+06	1.24731e+06
Q7KMP8	969977	996258	1.29767e+06	1.19985e+06	611813	1.00299e+06	1.2489e+06
Q7KMQ0	535420	569293	763037	694177	348819	629720	743027
Q7KN04	71071.5	97443.6	120727	104725	61981.3	94071.2	124298
Q7KN61	27885.2	35740.3	38449.9	41530.9	20432.4	30215.1	34637.4
Q7KN62	1.78261e+06	1.90231e+06	2.4879e+06	2.28901e+06	1.11853e+06	2.00238e+06	2.56262e+06
Q7KN75	1.15602e+06	1.26856e+06	1.55618e+06	1.48883e+06	734281	1.24118e+06	1.59551e+06
Q7KN85	1.38567e+06	1.70536e+06	2.18487e+06	2.00794e+06	980812	1.76611e+06	2.10318e+06
Q7KN90	312327	350838	426553	382981	227518	380628	430906
Q7KN94	2.92734e+06	3.25178e+06	4.06733e+06	3.79512e+06	1.84853e+06	3.22585e+06	4.26582e+06
Q7KNA0	82976.1	81110.2	119568	102899	56653	103499	133145
Q7KNF2	136513	138787	186852	180834	77837.5	147071	176544
Q7KNM2	79997.1	89932.5	126579	114201	58751.3	108631	141464
Q7KNQ9	78157.9	84035	108598	100601	50856.6	91043.4	123872
Q7KNS3	409206	450866	495712	488826	267237	499855	548787
Q7KQP6	5.25149e+06	5.39697e+06	7.44895e+06	6.72222e+06	3.03095e+06	5.22007e+06	6.41126e+06
Q7KRT4	12586.7	13694	18256.7	13909.1	6857.65	12610.3	20655
Q7KRW4	3785.64	5388.7	6518.88	6943.63	2472.75	4683.51	5857.43
Q7KRW8	124923	129354	159142	145766	83376.8	127002	149329
Q7KS34	25358.8	23201.5	34554.6	27940	16935.4	27662.8	28480.2
Q7KSC4	36902.1	49493.2	60991.6	51507.7	21113.2	56171.1	53714.6
Q7KSD3	153130	181789	201845	225213	105423	190401	247914
Q7KSM5	241428	263898	339537	327984	172132	287195	334744
Q7KSN8	2384.09	3790.23	5233.38	3238.91	3366.95	4012	3652.13
Q7KSQ0	741087	814470	972989	934127	446294	885916	1.04299e+06
Q7KSX2	2055.82	3191.97	5674.68	4821.2	1877.84	2624.37	3489.46
Q7KT16	46639.8	47874.4	63999.2	57575.7	44503.6	63788.9	68201
Q7KT58	899.194	1534.81	2353.7	1199.1	1403.19	2130.6	1698.02
Q7KT60	28716.9	32168.8	43063.1	36663.4	17233.5	33880.7	40078.8
Q7KT70	63777.5	62298.2	82107.6	76239.6	41218.6	50814.7	72849.1
Q7KTA1	31887.9	33984	46582.8	40378.1	20715.8	37866	50250.7
Q7KTE7	29171.4	29018.8	32304.2	30821	18771.2	34771.2	34412.5
Q7KTG2	49850.3	48451.2	61911.4	53158	30224	48213.2	57099.1
Q7KTJ7	108537	119948	150765	132407	69683.9	123996	156546
Q7KTP7	22708.2	21356.2	30589	33275.6	17559.3	26576.7	31451.6
Q7KTW5	285715	299302	398784	344350	199526	338536	382880
Q7KU82	88073.9	95269.8	137928	123251	58609.4	105715	131994
Q7KUA4	570073	624845	902124	847167	410832	669728	857800
Q7KUA8	7656	7682	923.228	7495	516.22	581.254	654.481
Q7KUB5	7594.43	9814.86	9939.23	9233.54	4495	6545.25	9348.42
Q7KUC2	256059	249825	359482	327456	175449	300362	402809
Q7KUD4	124612	115117	169492	145407	87278.9	114519	141755
Q7KUK9	57398.8	60016.9	74268.4	59336.9	37391.8	55679.9	66927.6
Q7KUT2	171555	177252	248257	219001	110569	171555	221932
Q7KV34	704851	787743	984562	916086	603198	925652	1.08499e+06
Q7KV69	9364.69	7593.89	16515.7	11111.6	4733.32	12564	13846.9
Q7KV95	187458	213843	282794	260516	117271	211364	244952
Q7KVA7	1797.36	1683.04	1851.83	1196.08	1184.23	1395.82	1775.05
Q7KVD1	55055.9	64413	80945	83975.2	34596.1	65116.1	83012.5
Q7KVF6	95620.7	102158	157336	127757	77194.4	106548	163720
Q7KVP9	8115.46	6382.73	11496.6	12257.9	5561.8	7911.09	11462.4
Q7KVQ0	74357.4	69669.8	90159.4	80638.4	51755.2	82584.1	96096.6
Q7KVT8	12709.8	13048.7	14200.1	12644.2	9466.13	10996.8	17634.7
Q7KVX1	261609	249406	355745	315774	150910	280490	355462
Q7KW39	786534	808171	1.13454e+06	1.03641e+06	525898	874234	1.19009e+06
Q7KY04	4544.35	4916.11	8383.21	10419	1925.89	4176.82	11293.3
Q7PL91	134771	131296	188016	168724	85885	123908	172701
Q7PLC7	50777.3	61007.2	84642.8	68049.5	30155.4	61808.1	76845.3
Q7PLE6	131399	138960	157968	182447	87300.6	173112	170402
Q7PLI0	71362.5	76068	99616.6	98039.2	49105.2	78406.2	113247
Q7PLK0	1368.78	1829.83	2511.12	1700.93	895.357	1137.93	2175.15
Q7PLL3	48910	53270.9	57287.2	50724.5	40800	58153.5	64757.5
Q7PLL6	575120	523630	723281	651668	350878	549763	641074
Q7PLP4	2566.67	2554.56	4849.44	4984.08	2357.48	5733.66	6184.4
Q7PLV6	46920	48794.6	63376.4	55895.1	37880.8	62932.9	72820.9
Q7YTY6	152111	150607	214380	193532	107625	195043	254670
Q7YTZ4	23672.4	28673	38127.6	34829.9	17782.7	29400.5	45360.2
Q7YU24	267304	262677	414590	354774	187652	285343	383731
Q7YZA4	6140.66	11036.5	9515.04	8511.4	6732.21	6795.85	9533.25
Q86B44	367632	418385	507886	472414	273102	492024	554976
Q86B73	22260.3	25562.3	33481	30086.7	23041.7	23121.7	26192
Q86B87	37395.1	42836.1	67969.3	53387.6	26961.1	46952.2	71728.4
Q86BA5	19215	18036.7	24194.4	22153.8	9590.72	12605.9	17055.7
Q86BI3	165044	171654	229948	216167	104967	172804	254706
Q86BI9	256767	269116	371292	323220	154508	269151	334947
Q86BN8	14962.9	11791.4	23176	18934.5	7147.25	19580.2	19157.1
Q86BS3	156565	182389	213515	198524	90616.5	158164	207846
Q86LH1	2859.26	3574.63	3947.98	5292.31	1968.91	3840.6	3564.36
Q86P18	142618	154123	183534	190337	97486	153996	192158
Q86PD3	417215	450810	610126	541192	313140	512652	614149
Q86PF4	148672	166141	204563	197129	102806	171669	213035
Q86S05	14718.2	15994.4	18768.8	16305	24689.5	13031.9	30539.6
Q8I099	357327	394282	564603	525106	254139	427846	557484
Q8I0G5	167626	188642	228353	196926	118405	191000	229040
Q8I0J3	7028.8	8322.12	8649.84	8258.23	4909.61	6692.2	9000.48
Q8I725	119893	145570	203519	182684	100395	167215	233149
Q8I7C3	123069	127129	174889	151464	81308.9	136651	152087
Q8I941	3930.04	3935.51	5372.86	2230.3	915.709	4775.83	5378.54
Q8IG84	12181	12758.7	11814.2	13113.3	10034.5	14651.1	16665.3
Q8IGJ0	71131.2	74908.8	99296.9	95026.3	50481.7	90494.3	108930
Q8IGK3	17953.2	18796.2	24625.8	21589.6	9189.16	18807.4	21090.4
Q8IH00	66926.4	77090	103807	92333.6	45243.4	84357.3	106509
Q8IH23	14300.1	12445.3	13664.8	17916.1	7239.74	18101	21334.3
Q8IM93	116182	153883	198017	152543	101137	159430	203435
Q8IMC6	4783.05	5570.76	8154.97	6805.98	3379.52	6800.31	8067.52
Q8IMI0	39442	50451.9	61560.1	49348.3	27931.1	47279.6	52758.2
Q8IML5	755147	848079	1.07155e+06	972810	515788	846445	1.05564e+06
Q8IMM8	5619.48	4557.03	4744.02	6053.17	3186.83	5154.84	5659.28
Q8IMS2	80058.6	86025	116573	113361	56910.6	89330.4	107695
Q8IMT8	125841	154966	175975	168695	89880.5	171831	210939
Q8IMW9	116099	117759	96124.5	109091	108842	144161	120812
Q8IMX1	49157	54294.4	61798.8	59160.1	35252.5	53624.3	65259
Q8IN02	23006.1	23624.8	24358.2	19934.5	15192.5	21385.5	26761.5
Q8IN24	22624	25313.2	36283.1	33901.7	17564.1	26000.5	29469.9
Q8IN43	3271.86	2892.96	3035.26	3988.82	1323.05	2828.11	3835.9
Q8IN44	171609	195405	241565	229993	115443	209043	237920
Q8INB9	24539.3	17973.2	28844	29975.4	15320.9	25203.9	25148.7
Q8INF2	22172.7	21175.7	33694.8	21322.3	19543.1	24629.6	36823.9
Q8INF7	1344.42	966.072	1243.86	2022.17	700.142	1013.31	1314.79
Q8INF8	3297.69	3440.99	5402.85	4773.48	930.994	3346.35	5245.63
Q8INH6	72868.8	75138.1	102813	95523.8	42414.5	84727.8	103356
Q8INH9	8606.94	12417.9	13115.1	13788.3	5765.41	10394.6	9935.52
Q8INJ8	6982	7878	657.897	7914	6817	7664	509.931
Q8INP9	67622.8	75003.3	100323	86230.6	43551	82854.3	95572.3
Q8INR2	948.93	1736.67	1159.47	1507.8	1031.75	1193.79	1335.06
Q8INU6	47743.8	53851.7	66753.8	53827.4	35968.2	52719.1	68648.9
Q8IP62	664.499	655	588.572	634	726.745	797.52	662.251
Q8IP97	31750.4	33933.3	42369.9	20742.4	11521.1	29280.7	36537
Q8IPD8	79806.9	92873.2	121085	114803	45811.4	92546.7	113314
Q8IPE8	2.35853e+06	2.50479e+06	3.482e+06	3.10992e+06	1.5311e+06	2.8613e+06	3.65711e+06
Q8IPG8	104701	99883.9	130431	100945	55473.6	96711.6	113593
Q8IPH0	64476.8	66633.9	96418.8	91630.2	36393.4	66133.1	94812.2
Q8IPK4	24914.7	27141.7	34352.2	31715.7	22268	30448.9	31124.7
Q8IPL0	6559.49	7813.37	10389.4	13475.7	5020.64	9390.14	14086.1
Q8IPP8	229715	270555	330990	321638	164563	285847	373149
Q8IPX7	2341.84	1446.45	2175.31	2480.87	1236.77	3125.82	1821.54
Q8IQ51	11818.1	16756.8	19289	15379.4	14957.7	20023.1	22376.2
Q8IQ72	2766.18	4588.34	6080.72	5649.66	3749.32	4645.03	6447.73
Q8IQA7	2.11011e+06	2.29645e+06	2.94289e+06	2.69301e+06	1.47462e+06	2.56027e+06	3.25259e+06
Q8IQB7	127713	138814	193634	177978	97011.8	150398	224792
Q8IQD3	50481.5	56956.7	78305.7	69920.5	36374.2	74467.1	89886
Q8IQD8	87271.6	84019.9	105495	99542.3	56565.5	100911	101138
Q8IQF1	48413.6	50044.9	66279.5	61763.6	31180.7	62528.1	73856.5
Q8IQG1	17824.8	16958.6	24754.5	21107.2	12191.2	17826.1	26715
Q8IQG9	93141.4	85504.8	163732	137000	68711.9	100145	141149
Q8IQH0	245524	252423	325285	278894	179052	275346	324037
Q8IQJ4	2371.42	2837.16	2768.87	3523.68	1451.67	1758.51	3280.71
Q8IQQ0	1.4747e+06	1.54805e+06	1.99768e+06	1.84306e+06	951236	1.55585e+06	1.89698e+06
Q8IQQ4	1283.99	486.428	2131.98	1180.66	985.11	1080.97	897.753
Q8IQS5	7668.83	7315.5	7494.82	7620.6	3225.21	7884.11	10443.4
Q8IQU1	223487	252385	297453	280242	152870	275188	303399
Q8IQV4	80059.7	83159.2	115259	98653.6	40087.5	93058.5	118196
Q8IQV9	131422	145958	152615	162706	93517.3	153680	148354
Q8IQW5	139200	161875	204572	180347	84663.1	162342	223090
Q8IQX3	92007.6	112531	157873	140892	68577.7	114699	149359
Q8IR16	135222	153596	183072	165478	104776	159892	208837
Q8IR72	139049	164550	176110	175208	115872	186139	213605
Q8IR86	7493	6442.85	10961.9	8056.21	6166.52	9330.92	10779.4
Q8IR88	36712	2517.16	9785.62	28971.8	34235	35941	7577.9
Q8IRB6	31313	38196.9	55166	46546.4	35933.4	48460.1	63856.8
Q8IRD1	550.096	974.531	974.559	592.806	1201.02	1338.86	1077.37
Q8IRD5	7028.17	6686.71	10881	9812.56	6131.84	7625.82	14128.2
Q8IRE2	8406.81	8627.97	6596.41	8384.23	10031.6	6121.87	5624.78
Q8IRE3	54016.9	65225.9	69198.4	74279.6	32311.4	59047.6	71045.3
Q8IRE4	6927	7865	7212	609.834	591.368	549.35	569.972
Q8IRH1	755948	865591	1.12466e+06	1.00035e+06	527456	946367	1.20325e+06
Q8IRI6	8685.58	6885.38	10159.3	11726.9	4846.35	10103	10769.5
Q8IRN0	3373.76	5429.36	8432.28	6804.78	3616.68	6008.43	7208.98
Q8MKJ5	35754.9	59203.6	56367.9	56286.6	28640.5	45905.1	72325.9
Q8MKJ9	2289.2	2910.03	4188.99	2569.79	3387.07	4242.62	3487.46
Q8MKK1	78218.9	94504.5	107760	109789	35802	51708.9	64213.1
Q8MKN0	92631.2	106448	120895	121301	73054.7	115118	118592
Q8MLS1	36835.8	37742.2	50576.8	43113.4	19414.4	39613.5	57282.1
Q8MLS2	429426	428183	532051	543556	309985	481143	534728
Q8MLV1	2456.16	2958.56	3539.75	1874.69	1908.61	1881.22	1936.4
Q8MLW4	27213.9	31441.1	43346.2	50494.4	48558.4	60792.4	44669.6
Q8MLZ7	199219	204856	275196	239629	126847	212390	271851
Q8MM24	181705	222617	272192	239759	120677	239180	285566
Q8MMC4	709655	740899	1.01866e+06	906837	405885	842953	1.02569e+06
Q8MQJ5	18630.7	18314	8558.68	20244.7	3467.21	7279.84	9299.09
Q8MR45	19039.9	24866	27554.5	24612.7	13805.6	23626.7	33018.1
Q8MRI4	78988.5	80878.9	116599	97393.9	45155.3	72435.8	95294.6
Q8MRJ2	12928.4	8341	20281.8	17077.7	6599.12	17275.8	15644.5
Q8MRM0	146188	180383	245460	231545	134985	204877	268499
Q8MRT7	9066.89	10023.7	10955.4	12299.3	5078.97	9595.59	17342.3
Q8MS27	11375	14860	18356.3	14920.9	8245.27	15956.7	16712.6
Q8MS59	101979	106087	152207	132146	64829.7	112843	142517
Q8MSG8	26960.3	26836.4	34121.3	33613.5	20452.5	28419.2	36883.1
Q8MSI2	10100.6	11384.7	13360.1	11857.7	6710.12	14181.7	15483.1
Q8MSJ6	12627.2	13630.3	24928.5	17624.1	14226.8	17530.5	20647.6
Q8MSS7	32511.7	35248.7	47720	43951	18927.2	36538.9	43209.8
Q8MSU3	111913	123911	182467	161690	85344.6	148484	187815
Q8MSU4	59335	60178	74087.5	63212.7	61069.8	82439.6	69480.1
Q8MSV2	160166	183133	256206	227038	102701	191741	243623
Q8MSW0	542037	613328	744052	732866	360969	619317	773530
Q8MSW9	100532	111574	186537	154105	75422.1	134482	174530
Q8MT06	8825.35	12476.3	16445.1	13447	8710.13	10958.6	10110.2
Q8MT18	356861	374771	509127	441619	210195	366887	467244
Q8MT48	87231.2	84492.7	110376	104573	54421.8	80205.4	107364
Q8MT58	448073	490124	658461	587368	328861	627128	812585
Q8MVS5	969.864	659.676	983.271	1406.46	6057	6979	1215.94
Q8MYL1	47514.6	59418.5	58744.2	41628.6	34784.9	50679.3	60785.8
Q8MZ07	9091	9119.95	8962.22	9538.74	2099.14	2580.39	2201.68
Q8MZI3	88620.4	101883	125339	119972	58661.5	108479	142624
Q8STA5	88451.3	94157.3	128047	121324	62251.2	102132	114356
Q8STG9	496914	556564	681161	643800	269467	566225	637401
Q8SWR8	45894.6	48568.1	65089.7	48880.2	35573	54578.6	50399.5
Q8SWW9	87044.6	84378.5	103655	99046.1	59086	85706.3	88690.9
Q8SWX6	56493.9	59275.9	79665.4	69400.7	42073.3	65706.4	82464.7
Q8SX06	19843.3	15590.6	28911.3	26392.4	8288.82	21792.8	28127.4
Q8SX37	80454.3	82128.3	105036	101721	45902.2	87207.7	102609
Q8SX50	7549.91	10759	13237	14705.8	5740.11	10709	16456.1
Q8SX54	54765.1	61804.7	80757.2	67336.8	41849.2	67477.5	83385.5
Q8SX57	87520.5	99865.9	116448	116807	59732.8	103863	132863
Q8SX68	29467.9	25266.3	39798.7	34309	19776.7	31010.2	35504
Q8SX76	276573	277864	376207	350884	162647	299864	391198
Q8SX78	113767	132510	166306	162686	77046	126839	150886
Q8SX89	61190.3	56183.4	84549.3	77637.5	36765.8	46356.4	66358.4
Q8SXC2	106604	117563	167722	139447	76348	126486	167841
Q8SXF0	176304	184951	254434	227367	103994	200907	226708
Q8SXK0	75742.9	75818.5	94649.3	98912.5	43518.4	71727.2	89980.1
Q8SXP8	5420.57	6103.14	9611.33	9236.07	5017.3	12694.6	17839.7
Q8SXQ1	708451	745704	901157	886917	463973	951375	1.17885e+06
Q8SXQ5	81227.2	89473.5	120326	102082	55330.8	85622	97406.4
Q8SXS0	514.169	596.08	602.645	683.513	7416	6793	7514
Q8SXU0	53620.1	61897.8	80939.1	70360.8	34740.2	66524.2	76713.6
Q8SXU2	7204.56	6982.36	10325.7	7301.9	4736.79	9490.81	10592.3
Q8SXU3	7024.21	11977.8	12623.3	10371.5	7735.48	10474.8	12986
Q8SXX1	232424	235441	318105	297493	163411	249026	313117
Q8SXY6	435319	451283	511273	494447	229391	437843	515500
Q8SY19	108356	114033	149911	136379	78885.3	134330	166433
Q8SY33	112373	143267	160418	161997	95960.5	158303	188732
Q8SY53	44101.2	42500.1	62633.2	59312	42151	65018.2	76388.9
Q8SY58	46172.6	44345	66861.8	58110.2	30227.8	62495.7	55630.4
Q8SY69	1193.47	1329.18	1792.38	1458.45	1483.64	2253.2	2381.29
Q8SY70	42573.3	48003.6	65356.4	62477.4	39029.5	59024.6	83888.2
Q8SY96	310957	332574	455335	391190	201128	340125	450242
Q8SYC4	21602.1	32148.6	34269.5	21845.1	21676.2	20680.2	36317.1
Q8SYD9	162465	164432	208695	191832	110660	165334	202396
Q8SYG2	136650	147432	220586	196324	113516	177479	254922
Q8SYH8	2367.93	1416.17	2636.76	1429.7	1403.27	1519.59	1641.55
Q8SYJ2	540640	533977	799711	712423	327187	509158	779874
Q8SYL0	46713.6	51144.8	56248	57422	27380.9	53474	53614.8
Q8SYP8	495.82	1110.9	947.365	1125.34	798.42	757.262	1504.55
Q8SYP9	82112.2	103599	141514	112966	60773.8	99450.4	108607
Q8SYQ4	58225.1	73562.2	106135	92825.7	47290.3	95419.3	132560
Q8SYQ8	6590.79	3351.2	10048.6	4600.67	5532.8	6446.5	10423.4
Q8SYS7	12322.2	18429	26651.2	21600	7747.08	24138.2	28841.3
Q8SZ46	7636.08	8975.71	11496	10006	3615.84	8662.41	11636.2
Q8SZ72	6206.46	5286.81	7399.2	9815.96	3291.5	6897.35	7948.14
Q8SZK9	866264	929433	1.23047e+06	1.08418e+06	553051	928273	1.28605e+06
Q8SZM2	926047	1.04274e+06	1.29823e+06	1.1456e+06	718002	1.28636e+06	1.56099e+06
Q8SZN1	37148.3	42095.2	51546.8	41557.7	26700.1	42205.2	56712.2
Q8T045	1461.87	2236.42	1643.54	1939.42	1926.57	2778.6	3402.92
Q8T0I9	29503.2	31722.5	43138.1	34369.6	33229.3	45127.3	46600.5
Q8T0L3	682497	734262	950466	845032	476204	786085	990533
Q8T0N5	322847	355430	453028	403831	206219	374051	495340
Q8T0Q4	60576.1	86480	157948	111445	77151.7	93915.6	133812
Q8T0T9	27840	27721.3	34140.7	30793.4	7648.58	32497.1	33443.4
Q8T0V2	69354.4	67500.4	82278.8	89460.2	46389	75483	89885.2
Q8T390	133855	135742	153292	162936	103094	138551	154891
Q8T3K5	42207.1	47085.7	62909.4	53019.5	24057.2	47244.6	68058.5
Q8T3L1	421016	422003	587888	513116	261093	493743	605767
Q8T3L6	124628	145761	194087	185109	80802.6	164680	212490
Q8T3V6	10749.9	5919.51	15229.7	5904.7	10735.2	11442.5	6447.35
Q8T3X9	582585	642586	822311	802207	417520	668052	794303
Q8T4C4	5233.24	6656.56	10897.2	12352.1	3515.4	7666.21	12242.4
Q8T4C9	41617.7	44392.5	61898.2	62493.8	26359.4	55501	64165.6
Q8T4E1	31945.8	30983.7	39220.5	36567.9	18764.8	31089.6	33903.3
Q8T4G5	1.11968e+06	1.14714e+06	1.53027e+06	1.46008e+06	730075	1.31086e+06	1.55548e+06
Q8T6B9	130359	143927	214208	186451	77649.8	167619	211429
Q8T9B6	15315.7	16818.6	22185.3	27683.7	10344	18439.1	25796.5
Q8T9E6	16477.3	19762.3	20767.4	21914.1	13297.2	17812	23833.4
Q8WTC1	9354.57	9890.31	10749.4	11058.1	2402.72	3265.22	4087.74
Q94514	1.65506e+06	1.81047e+06	2.33203e+06	2.14627e+06	1.02666e+06	1.78763e+06	2.11315e+06
Q94516	1.80403e+06	1.93645e+06	2.48218e+06	2.20262e+06	1.09616e+06	1.84573e+06	2.23787e+06
Q94517	64577.7	85091.8	112275	92417.1	49770.9	95897.9	107326
Q94521	278452	295845	412805	353096	195207	350514	428635
Q94522	3.48484e+06	4.06013e+06	5.38679e+06	5.01286e+06	2.48271e+06	4.27974e+06	5.20718e+06
Q94523	1.68645e+06	1.93334e+06	2.43509e+06	2.19085e+06	1.10682e+06	1.91093e+06	2.44433e+06
Q94524	4829.27	6472.85	7377.71	7654.41	5831.29	7750.29	11437.2
Q94529	65517.6	72232.4	90144.3	88895.2	44924.2	71185.4	75435.4
Q94533	219751	231327	313457	293964	158423	260214	284574
Q94545	78649	93474.4	124218	118166	51314.5	102968	160510
Q94883	15950.2	18489.5	26932.8	23205.6	17688.4	23776.8	27045.3
Q94900	140413	142813	186235	172304	75274.2	137061	173110
Q94901	382612	376296	538558	496625	271185	470196	582030
Q94915	88405.4	109110	141398	131296	78406	104633	133457
Q94920	5.74255e+06	6.23162e+06	8.63277e+06	7.85318e+06	3.72147e+06	6.42265e+06	8.05386e+06
Q95029	401170	457758	514693	525759	278347	535674	593159
Q95083	665082	742048	1.02089e+06	962814	438225	789375	1.07881e+06
Q95NH6	55616.7	55566.3	54064.3	59554.7	32343.3	34982.4	38202.2
Q95NU8	21071.6	24107.4	23683.6	25120.9	14461	20945.3	29532.7
Q95R98	64170.1	66394.6	103970	110164	42264.5	83299.1	96584.6
Q95RA9	792903	814375	1.10133e+06	1.00448e+06	508966	960710	1.20107e+06
Q95RB2	1.80243e+06	2.1852e+06	2.52887e+06	2.44763e+06	1.26987e+06	2.58485e+06	3.17943e+06
Q95RF6	30712.4	35636.8	48143.7	37065	27395.7	36917.6	43077.9
Q95RG8	34101.7	28695.8	39220.8	40288.4	23269.1	38221	44209.9
Q95RI2	37753.7	48335.1	69430.7	53719.1	28502.5	48994.4	73804.9
Q95RI5	572695	606138	766518	773961	379931	644824	822645
Q95RN0	29750.9	37890.7	57475.7	45501.6	28763.9	40593.2	53793
Q95RR1	28455.5	36010.7	55692.2	46174	19316.8	34378.5	60830.8
Q95RS6	8487.39	8634.46	12336.4	12002.1	6498.45	9082.93	11420.1
Q95RV5	29125.3	26351.6	32838.3	32723.9	14817.5	34447.2	41461.6
Q95RX5	26901.1	29616.8	49229.5	40371.6	21288.3	43472.3	49156.1
Q95SH2	306994	297443	427053	362409	202169	331306	462209
Q95SI7	648901	696884	940394	875989	446712	768815	1.03755e+06
Q95SK3	8696.06	12590.4	15231.7	15330.9	5712.32	13957.3	14220.9
Q95SN8	120119	129539	158494	137873	87330.2	142261	162837
Q95SR0	46058.6	49455	75286.8	61378.3	43199.6	58840.6	75378.2
Q95SS8	156208	155888	220601	191030	98876.8	157973	210768
Q95T12	85583.9	125880	154144	162050	63904.1	114997	157908
Q95T19	29221	29480	29225	30271	2117.17	29185	27509
Q95TJ9	2561.34	2931.94	3556.32	2779.91	1398.63	4089.62	3778.69
Q95TK5	173264	196242	257829	221444	100577	175291	211260
Q95TL8	149522	163520	226103	199335	105669	161969	207138
Q95TN4	38493.7	45855	66765.3	55467.4	31953.8	50320.2	57589.9
Q95TZ7	366070	422147	551006	497388	256478	420624	480903
Q95U18	7387	7972	1163.86	7590	5556	7208	7702
Q95U20	341951	350445	477859	437147	228328	370040	468177
Q95U34	463603	476288	588762	547588	301852	512516	615412
Q95U54	385158	396120	505153	446247	217577	447936	504324
Q95UI6	50124.1	58490.5	88442.2	68113.1	39667.6	63331.2	84132.4
Q95WY3	161470	184499	229921	215228	105684	187021	224131
Q960D4	205869	211540	262734	261265	121689	219737	285617
Q960M4	430122	451078	561896	545535	306927	453805	625369
Q960T2	6219.6	7208.75	10796.5	10609.9	3446.41	8212.52	14388.8
Q960U8	60298.4	71881.6	87178.7	93327.7	40755.4	71987.9	93574.8
Q960W6	151179	181928	218937	194019	108570	195047	236950
Q960X8	10227.3	7405.68	13273	8991.01	23503.2	19488	20251.7
Q960Y8	251401	289529	343263	290939	158478	267210	336326
Q961B3	29970.7	40022.3	59228.1	51828.7	26427	46637.3	54448.6
Q961B9	38639.5	41896.6	64139	52569.7	19222.5	45028.9	53941.6
Q961D9	17302	15441.7	22302.5	23492.9	10749.3	22264.6	28767.2
Q961G1	28373.3	35350	42757	37241.4	23673.7	42134.8	38117.8
Q961J5	6638.02	8223.7	8668.28	9681.57	5348.97	8205.85	11253.2
Q961K6	47183.5	50184.3	60108.9	55991.8	32546.1	51534.2	61178.4
Q961N0	71535.4	73564.4	87337.1	84122.6	37865.7	84770.2	87648.7
Q961Q8	110755	110504	146210	156011	75977.6	140240	159651
Q961R9	22243	16026.3	21883	21362	21064	7602.39	18932
Q961T9	132996	158295	204683	189087	96764.2	215788	260552
Q9GQQ0	32229.8	31328.8	43397.4	32308.4	22067.1	30381.9	33126.1
Q9GU68	1.0351e+06	1.18667e+06	1.55018e+06	1.45636e+06	702676	1.16665e+06	1.55331e+06
Q9GYU8	22971.1	33576.7	43652.7	40296.6	17410.9	41847	42503.8
Q9I7D0	8178.02	10373.2	13525.8	13177.6	8350.83	10743.4	12718.3
Q9I7D3	108653	122908	186679	157369	71434.3	136941	171576
Q9I7H9	3759.79	3821.99	4975.18	4209.53	1475.1	4267.26	3550.55
Q9I7I6	63236.3	69772	85192.7	81334.1	44480.6	66464.8	84832.3
Q9I7I7	31315.7	31422.5	41141.9	37706.5	20625.7	29755.3	45698.4
Q9I7J0	510650	560655	697458	683277	360377	589131	703570
Q9I7K0	61003.8	69987.6	100870	83103.1	39235.7	82165	91037.8
Q9I7K3	228485	218918	314395	297331	167599	274676	340929
Q9I7L5	3980.62	4731.9	2275.82	5951.53	4589.05	5631.13	3739.82
Q9I7L8	12351.2	15388.5	22348.8	18547.3	10748.3	16436.3	18951.7
Q9I7M6	12032.9	12497.3	5653	6371.3	9562.71	7155.28	15040.6
Q9I7N0	112435	110371	162320	146679	75325.5	111461	158579
Q9I7Q5	41450.1	43756.1	58933.2	52485.8	28229.6	54332.2	55126.3
Q9I7R7	21448.4	22822.5	34155.9	25466	18409.4	25325.5	30359.3
Q9I7S2	53867.8	58204.3	75918.4	64252.6	27699	55680.2	71621.5
Q9I7T7	43443.8	45832.4	36127.8	48334.4	30479.7	52038.1	54665.4
Q9I7U4	3.32206e+06	3.56186e+06	4.91129e+06	4.45825e+06	2.02205e+06	3.56135e+06	4.52422e+06
Q9N6D7	39698.6	44563.8	58546.8	51357	24721.5	46335.6	64735.9
Q9NB04	118616	119715	158701	158487	79151.5	136366	179077
Q9NB71	5830.54	12891.6	6925.83	8509.33	4301.71	10392.8	8112.59
Q9NBD7	72281.4	93148.7	110018	109134	63955	97344.8	108065
Q9NCC3	11983.1	8309.75	10810.1	11213.3	7227.19	13319.1	12483.8
Q9NEF6	215224	242819	290515	265703	125677	216147	278902
Q9NFV7	900752	913409	1.17183e+06	1.06364e+06	550654	920247	1.09953e+06
Q9NG60	23754.8	27768.7	41243.5	34844.4	15766.4	26991.9	34803.6
Q9NHA8	80843	83436.9	95457.1	84077.2	59229.3	105212	115057
Q9NHD5	7601.58	9109.26	12852.6	11298.3	23671.7	26440.5	12038.9
Q9NHE5	411401	438367	570720	486754	276793	513453	614323
Q9NJH0	3.94675e+06	4.18995e+06	5.68053e+06	5.18125e+06	2.37624e+06	4.116e+06	5.66111e+06
Q9NK57	203878	205476	221700	231983	138595	219064	276036
Q9TVM2	415851	468907	641829	589854	307548	555175	685331
Q9TVP3	298414	353569	434561	378016	227155	343629	489282
Q9U1K7	126486	141601	184602	176749	82884.8	153126	172824
Q9U1L2	399131	436511	617056	592026	241357	452531	538748
Q9U4F8	171443	166404	222678	198301	102446	181140	219326
Q9U4G1	271833	254965	345132	349929	199011	327190	344127
Q9U4L6	132508	159725	205562	194329	103769	173008	195326
Q9U5L1	51104.8	52791	39873.7	59573.4	43975	51022.2	59742.5
Q9U616	95086.8	82069.5	96029.2	72540.7	39854.6	74368	126227
Q9U6P7	2151.48	2029.12	2368.34	2072.32	1129.5	1459.79	3022.56
Q9U6R9	470372	505866	604554	576352	301532	504317	582088
Q9U915	505216	465845	588697	582876	302754	543153	662465
Q9U969	14167.6	19185.5	19315.6	18759.8	11555.3	18918.1	23142.8
Q9U9P7	7297	7457	7111	7736	8265	7025	8694
Q9U9Q1	47899.9	49439.5	62849.3	66025	28708.9	52762.9	60801.7
Q9U9Q4	471392	516280	650964	596819	284879	517185	690542
Q9UAS6	10988.3	11954.7	8436.78	12243.2	8824.4	10244.6	13780.6
Q9V345	109903	97258	130858	127403	68698.6	111269	133144
Q9V393	241588	285069	337021	286242	134839	270295	324608
Q9V396	201430	213374	287804	254264	158451	263163	338105
Q9V3A8	397655	454418	733909	577812	277041	510849	688504
Q9V3C0	49801.5	59460.6	69611.9	71505.8	35647.1	63300.5	77193
Q9V3C5	20351.7	9074.84	24084.5	9562.09	5501.14	21317.1	22777.4
Q9V3D0	7196	7353	541.399	7079	6470	7698	6867
Q9V3D2	66292.7	45288.4	78799	79467.8	25997.8	50073.8	51306.2
Q9V3D4	277504	291991	413581	368370	168503	297429	382184
Q9V3D6	5925.25	4538.1	7624.28	7329.93	3143.39	5696.91	8052.53
Q9V3D8	128480	144469	180804	166331	100372	165951	170031
Q9V3D9	286034	345980	502109	417634	192229	370906	470226
Q9V3E3	152924	146526	210561	206279	84293.1	160827	203562
Q9V3E5	10683.8	12882.3	14152.3	12109.7	5749.45	14617.8	15873.7
Q9V3E7	710959	760422	941094	921841	477366	833174	1.02021e+06
Q9V3F8	32715	33403.4	35508.5	36869.9	17532.2	31263.1	40491.7
Q9V3G1	2.2915e+06	2.32816e+06	3.07008e+06	2.86176e+06	1.33404e+06	2.33305e+06	3.05733e+06
Q9V3G7	512703	578812	725335	691126	378461	628691	800376
Q9V3H2	163341	177623	186996	196744	121439	174501	208661
Q9V3H9	51106.4	61248.5	87303.8	65460.8	37086.6	64718.8	97919.7
Q9V3I2	544648	577928	855288	779445	388129	720763	944415
Q9V3I6	39310.3	39529.7	44841.2	43098.7	31447.1	37999.8	43060.1
Q9V3J1	1.0917e+06	1.19906e+06	1.47429e+06	1.37614e+06	711344	1.1861e+06	1.43941e+06
Q9V3J4	117864	124039	165042	139375	63520	121232	140979
Q9V3L7	40282.8	41296.1	79672.3	68859.2	28588.1	37892.1	58242.9
Q9V3N1	294852	291877	387862	404277	192507	317075	476304
Q9V3N4	61876.8	62675.4	78431.4	78352.1	44104	63390.7	69328.5
Q9V3N6	29429.4	30955.1	44040.9	37390.4	14504.2	34268.5	37639.1
Q9V3N7	827911	896006	1.25203e+06	1.09383e+06	563911	978702	1.22418e+06
Q9V3P3	159842	185764	236095	215972	113590	195837	259836
Q9V3P6	494844	554746	793909	674864	322495	655929	757046
Q9V3Q4	67075.9	70187	100392	87168.8	41072	88858.3	95910.2
Q9V3Q9	73214.7	85442.5	93979.4	103679	46167.5	96127.4	118070
Q9V3S7	46763.3	51200.3	83954.2	76094.1	31947.2	50905.4	63935.3
Q9V3T8	23894.9	28332.2	32408.4	33674.6	21730.7	29536.1	33267.9
Q9V3T9	65946.7	64647.9	87183.6	84457.4	30985.2	67016.9	82304.3
Q9V3U0	258195	243183	374863	312178	155686	269595	381442
Q9V3U6	537630	601761	769525	666145	398003	655368	802738
Q9V3V2	68607.1	74220.5	88001	69721.8	51733.9	80765.9	94826.4
Q9V3V6	934102	1.03787e+06	1.34272e+06	1.21646e+06	637356	1.07648e+06	1.37975e+06
Q9V3V9	83878.8	104167	132488	108017	57358.7	106362	117976
Q9V3W0	379444	426045	559215	478692	264017	436560	560732
Q9V3W2	505988	580980	729282	710631	304535	594875	749722
Q9V3W7	280484	314610	444434	388220	200979	344861	462775
Q9V3W9	18216.5	13979.2	25205.6	16163.2	13682.6	19081.1	24102.3
Q9V3Y2	30456.2	33431.6	48939	43726.5	22102.7	37329.3	53697
Q9V3Y4	660220	680004	849969	792779	416253	682167	925174
Q9V3Y5	72684	81494.6	125526	107269	56494.6	96528.3	129258
Q9V3Y7	111748	117875	170529	158148	88064.2	149118	172733
Q9V3Z2	28986.3	29802.6	38280.4	30581.8	17994.5	34043.4	34591.3
Q9V3Z4	650127	772221	991963	921234	456597	802929	990872
Q9V3Z9	1.90831e+06	2.09951e+06	2.71343e+06	2.49893e+06	1.38513e+06	2.33332e+06	2.9443e+06
Q9V400	39037.5	36184.5	38289.6	47414.7	31003.5	37582.2	41122.5
Q9V405	697255	744086	975829	881844	436473	789918	946169
Q9V406	15761.6	19308.8	22639.8	20357.7	7860.31	17892.2	18466.4
Q9V415	139668	170806	205029	193823	99562.9	200088	219117
Q9V419	592992	619087	866851	734552	420263	729637	914218
Q9V420	736299	842157	1.12669e+06	965703	506802	886335	1.05033e+06
Q9V426	781633	832486	1.15527e+06	1.02671e+06	535157	915421	1.12663e+06
Q9V428	223389	204729	257315	268595	168616	239029	258035
Q9V429	600237	610475	784747	764100	396712	680417	832295
Q9V431	396801	428025	571338	512621	293237	476711	630201
Q9V434	274218	304269	396075	332808	183150	306948	381096
Q9V436	238421	334751	450341	447789	222610	347127	434782
Q9V438	374935	414137	528235	436431	244342	459589	510752
Q9V455	266816	293870	355272	343903	177472	313990	405184
Q9V461	22372.5	22979.4	38858.1	28341.1	14326.3	25001.1	33477.5
Q9V463	125167	144281	185055	172168	83363.3	159539	193053
Q9V466	226285	270345	393415	322570	196657	319408	383569
Q9V470	544942	649968	873126	803079	364102	708882	999236
Q9V475	40822	46316.2	57375.9	56138.2	31256.7	50804.8	59643.7
Q9V491	77854.5	85180.3	108776	104619	73951.1	98661.1	115584
Q9V492	26142.2	24130	39857.2	29490.2	11233.4	22470.6	37460.6
Q9V496	3.75657e+07	4.12753e+07	5.53924e+07	4.926e+07	2.56252e+07	4.56591e+07	5.73239e+07
Q9V4A0	24948.6	21687.3	34614.4	32499.1	13514.2	34311.6	34902.4
Q9V4C0	559	557	577.832	529.604	883.475	943.267	827.473
Q9V4C1	418979	483675	641777	576635	253136	427634	551597
Q9V4C4	195312	206456	254722	244036	117983	208876	261379
Q9V4C6	18762.6	22976.7	36344.4	24018.2	11367.5	23525	32148.2
Q9V4C7	130876	139878	205990	174877	94764.2	145463	207661
Q9V4C8	208848	237518	369873	293546	146516	277715	362367
Q9V4E0	716868	772533	1.01063e+06	886924	488889	780051	970521
Q9V4E7	820224	893113	1.16542e+06	1.0663e+06	545133	1.01554e+06	1.2527e+06
Q9V4F4	10527.8	12835.1	13610	14110.3	7707.86	11577.3	14923.2
Q9V4I1	197630	220686	315184	267530	135981	234511	326811
Q9V4Q8	76390.2	136921	156165	121680	84804.8	120500	147486
Q9V4S8	70272.5	67010.6	100229	96215.6	43318.9	77148.5	109885
Q9V4U9	68608.4	73868	110422	90661.3	49010.8	83265.1	105244
Q9V4Z9	7364.48	8428.02	13938.7	12644.8	5573.51	8146.95	14840.9
Q9V521	861021	894881	1.15203e+06	1.03323e+06	647918	1.02216e+06	1.23275e+06
Q9V535	13007.8	14307	15049.5	12909.8	10010.9	14494.3	14039.4
Q9V558	7295.09	6840.17	13240	10494.6	4588.57	8079.86	11915.4
Q9V595	372278	393051	497495	445976	225125	429957	576695
Q9V597	1.0505e+06	1.20689e+06	1.60014e+06	1.47358e+06	639780	1.12296e+06	1.5887e+06
Q9V5C6	208846	220129	278252	254026	146949	241868	278463
Q9V5P6	65193.4	74403.4	104042	87592.7	43980.7	89767.1	115150
Q9V677	144528	155852	172694	179601	94385.1	150654	189419
Q9V6G5	28087.3	30250.1	28034.9	30526.9	18780.1	27925	25772.8
Q9V6H1	21059.6	18134.6	24043.6	18428.4	13980.8	22328.1	25943
Q9V6K1	699519	826843	930483	872636	446866	803750	984426
Q9V6L9	3232.3	2975.18	3394.56	4661.84	1238.73	3398.31	3598.29
Q9V6U8	18478.8	29773.8	34493	29350.4	12529.6	26171.9	40584.1
Q9V6U9	718834	786931	1.02348e+06	942510	483768	834218	982905
Q9V719	53340.1	61766.4	76971.9	69391.3	29236.4	64742.3	73603.4
Q9V726	38996.3	44270.3	58191.1	46597.4	25416.9	40372.2	51988.1
Q9V773	15405.5	17326.9	21179.2	13751.7	11849.2	21419.8	31366.9
Q9V778	9737.8	11728.3	13086.6	11869.9	5043.94	9871.65	10519.8
Q9V784	348398	358105	463490	415306	226569	405180	476609
Q9V7D2	654589	681725	798459	791359	411575	613749	785365
Q9V7N5	804186	897526	1.19371e+06	1.11145e+06	571569	982966	1.28497e+06
Q9V7S5	4364.56	3611.03	7320.27	4343.5	2526.88	4569.79	4657.97
Q9V7Y2	664481	736625	953636	873489	460364	777422	1.08086e+06
Q9V813	47025	49221.1	52086.1	52501.6	39424.5	54253.2	66990.6
Q9V8F5	554.447	7982	6861	1082.25	8094	6246	8341
Q9V8I2	55666.5	65350.8	99242.2	89279.8	41740.7	54899.9	90577.3
Q9V8K2	20520.3	22487.3	30087.8	24228.2	11236.3	24700.6	22423.2
Q9V8M2	4665.63	5995.69	7590.41	7480.37	3010.93	6891.14	8639.66
Q9V8R9	2.25682e+06	2.43947e+06	3.17328e+06	3.02797e+06	1.58075e+06	2.65776e+06	3.40814e+06
Q9V8Y2	55308.7	58178.2	71563.9	78667.3	48446	73507.9	113377
Q9V998	89883.4	89883.4	113373	105859	57622.1	88023.3	99511.4
Q9V9A7	204307	240522	259994	254732	132292	241476	281681
Q9V9J3	6213.18	6806.96	10171.4	8258.25	3277.64	6876.24	9436.69
Q9V9L1	5319.33	6637.14	7175.67	7659.9	5885.59	4807.66	7205.19
Q9V9M7	885247	978195	1.11395e+06	1.13328e+06	568568	1.01918e+06	1.16725e+06
Q9V9M8	29990.7	29645.3	45547.3	41008.5	19948.5	37185.6	46931.8
Q9V9Q4	208763	258171	308536	297011	148734	261362	293232
Q9V9R2	167826	209117	266227	226578	148123	244649	249986
Q9V9S0	23968.3	35546.7	35349.6	35020.9	16374.2	24897.4	27034.9
Q9V9S8	279152	324421	451896	394252	212253	375507	444288
Q9V9T5	166523	177766	243938	233820	118294	202712	260405
Q9V9T9	71579.8	57600	72505.4	74325.1	54821.5	72034.3	68392.9
Q9V9U3	17542.1	18425	26550.8	21192.1	9834.34	22824.7	26102.3
Q9V9U4	6860.71	6601.16	6436.24	8004.77	2649.98	5975.79	7621.16
Q9V9V0	105142	103914	139173	128051	61032.4	116196	159145
Q9V9W3	510058	584193	746782	676553	329888	587028	675741
Q9V9X4	275125	293983	396922	359427	181806	335286	369773
Q9V9X5	599.325	1152.17	1152.22	874.946	656.712	1220.79	739.472
Q9V9Y0	231602	260128	409361	364302	172171	318052	472246
Q9V9Z1	1256.54	1592.3	1585.05	1990.34	1834.17	1756.04	1915.77
Q9VA02	140801	152611	230595	176772	103650	171654	232454
Q9VA09	56027.1	58548.1	57004.5	63679	32164	55270.5	62497.2
Q9VA18	116830	137154	165393	131295	68304.8	122600	151741
Q9VA32	365798	428890	616054	554374	281060	537733	768125
Q9VA34	44526.5	52040.6	61096.3	51758.1	30398.2	59294.9	76182
Q9VA37	187908	201461	256370	248074	138266	227697	293306
Q9VA41	20139.4	33962.3	43342.3	29915.6	23810.3	39108.9	39132.4
Q9VA42	89540.5	93202.2	137284	120077	51920.8	115675	155083
Q9VA56	364715	446245	584492	508787	258376	443929	638398
Q9VA70	18935.2	17520.1	23430.3	23238.1	16373.3	30884.5	32772.8
Q9VA71	56856.7	54521.3	74090.8	66917.4	34762.7	57316.1	77918.8
Q9VA76	71754.6	91613.3	114545	122372	57744.4	99390.8	115933
Q9VA81	23013.9	28384.6	42913.1	33215.7	16254.5	29653.6	38103
Q9VA91	972640	1.08017e+06	1.49938e+06	1.37829e+06	718577	1.16773e+06	1.38741e+06
Q9VA95	19379.9	21060.2	25427.9	20701.1	7887.24	23893.5	21242
Q9VA97	156252	177599	207229	199906	85252.2	176906	216880
Q9VA99	16728.3	20792.2	22759.3	17139.5	15574.3	19816.7	27341.6
Q9VAA6	9102.71	9205.94	17020.9	9782.95	6155.91	11220.8	15022.8
Q9VAA9	143767	160852	195910	152895	79268	150697	199776
Q9VAC1	3.44499e+06	3.70766e+06	4.92878e+06	4.44628e+06	2.38882e+06	3.93226e+06	4.89795e+06
Q9VAC4	101086	106635	118166	115169	63686.6	91001.9	98482.5
Q9VAC9	37721.9	42212.7	48002.3	44157	29227.9	45076.2	50370.8
Q9VAD1	181854	201329	285312	294639	113305	255892	246189
Q9VAD4	171538	194318	246509	221828	113542	207988	238109
Q9VAD6	29534	29801	1859.11	30542	29238	31412	24898
Q9VAE7	2858.96	2000.7	3749.13	3505.47	1806.9	3137.47	3455.4
Q9VAF5	7147.35	9635.92	12864.3	11786.8	6169.29	10797.1	11541
Q9VAG3	10057	15635.6	16710.2	13257.9	9799.04	10929.7	18027.1
Q9VAG5	73720.8	88406.2	86441.2	92144.5	63361.7	87903.3	79485.1
Q9VAG9	15116	14081.4	19999	18655.7	23566.6	30153.7	22575.3
Q9VAH7	108941	112143	148896	146296	69150.1	105990	141277
Q9VAH9	47451.8	53911.8	74375.3	59573.8	32111.2	57274.6	75128.6
Q9VAI9	246188	243196	338154	317757	174628	285883	365429
Q9VAJ2	33169.9	34052	55916.6	46130.9	35223.9	37576.5	57778.7
Q9VAJ4	43480.7	50334.8	58720.1	46259.3	12199.4	33985.7	55173.4
Q9VAJ9	1.5769e+06	1.67778e+06	2.32002e+06	2.08646e+06	1.05368e+06	1.97586e+06	2.46203e+06
Q9VAL0	122512	113008	154094	144978	81204.7	121544	158841
Q9VAM2	36727.4	32325.3	49177.8	43432.5	29105	44597.6	51777.3
Q9VAM6	168423	187200	273351	231112	111765	190305	265751
Q9VAN0	532578	580302	815704	750371	359094	675232	880911
Q9VAN7	1.87815e+06	2.0889e+06	2.81662e+06	2.58443e+06	1.24537e+06	2.3169e+06	2.84585e+06
Q9VAP3	7506.13	7173.04	7285.45	6000.93	7511.68	7338.64	7688.81
Q9VAQ0	43755.6	59724.1	61994.4	59684.6	30990.6	47605.2	70372.9
Q9VAQ4	35233.7	23941.3	44563.7	38541.8	27634.9	34291.1	47429.7
Q9VAR0	1208	2237.7	2263.32	1658.7	5338	1615.42	6423
Q9VAS1	19850.8	25027.4	33060.9	31269.4	15531.4	27766.3	31093.7
Q9VAS7	86196.1	94502.3	123361	114683	74547.9	92095	147186
Q9VAT2	2545.88	2179.28	3457.36	3176.98	2127.27	2569.28	3369.85
Q9VAU2	18377.7	25997.6	33803.3	23709.8	10391.8	20450.7	26095.3
Q9VAU5	35284.3	39868.7	49470.8	42479.8	34269.6	36656.2	44975.3
Q9VAV2	11622.1	16390.3	16752.2	14993.8	7768.47	17766.7	16829
Q9VAW1	155242	167351	218431	218993	80575.4	156728	187074
Q9VAW3	146578	147410	210387	172802	96194.3	173943	197020
Q9VAW5	105237	119106	172545	144103	69070.6	133781	164414
Q9VAX8	152732	182607	245785	212152	101044	185695	235147
Q9VAY2	8369.76	6538.95	7965.13	7113.76	8883.74	5220.16	12433.2
Q9VAY3	25547.2	24444.3	30486.8	28852.9	14394.9	29780.5	30989.1
Q9VAY9	179264	194845	246075	207799	118012	182621	234358
Q9VB02	138208	143369	191609	156446	84707.8	170046	212315
Q9VB05	491365	534950	696548	708701	337616	615251	755996
Q9VB10	972080	978192	1.23789e+06	1.21243e+06	619716	1.06154e+06	1.37707e+06
Q9VB13	517686	669470	928077	778948	410966	801558	953581
Q9VB20	3572.39	3376.36	4847.76	4614.26	1397.08	4032.88	5459.77
Q9VB22	42242.7	43936.1	60404.6	52574.2	25618.1	45763.1	63881.1
Q9VB23	112320	124473	136230	123025	99968.2	144048	152832
Q9VB46	2.36679e+06	2.5921e+06	3.95152e+06	3.53016e+06	1.63411e+06	2.97101e+06	4.09399e+06
Q9VB62	12178.7	11093.8	17560.5	17704.6	7339.84	13625	16153.3
Q9VB64	101079	115525	142640	134918	58677.6	99638.8	134049
Q9VB68	86529.4	99085.5	137392	116097	62460.3	112665	149411
Q9VB77	152462	155554	200330	181768	95885.5	161521	209771
Q9VB79	52235.3	53454.1	67265.9	80303.7	40582.3	63594.1	91189.5
Q9VB81	380082	424893	691393	599090	275630	499295	766592
Q9VB86	33049.4	27933.6	50759.6	33058.6	21644.3	41963.3	63522.6
Q9VB96	632150	732650	1.00876e+06	919154	448064	878402	1.14105e+06
Q9VB98	8199.55	7927.56	10216.9	10091.7	5356.89	7636.09	10353.1
Q9VBA0	234588	257054	340865	320581	147467	273656	344741
Q9VBC7	31992.2	32861.8	50400.1	46023.9	16944.4	36610	47872.2
Q9VBC9	27539	22455.6	27732.2	34093	17113.8	29629.5	32458.7
Q9VBH7	3538.89	5776.92	3766.72	4189.31	4596.57	3589.29	5886.51
Q9VBH8	534107	560489	720492	607130	298826	580867	691380
Q9VBI2	586418	610663	890421	793768	415189	683067	891820
Q9VBI3	298250	288389	403324	339900	181312	324299	408515
Q9VBK9	33588.8	25218.9	38666.4	33609.2	17510.7	29401.3	40135
Q9VBL3	17251.6	22086.3	26980.8	25622.8	10053.7	20328.7	24138.5
Q9VBN5	424575	451656	600474	517798	238924	452429	604603
Q9VBN7	4018.56	3278.51	5234.01	6493.43	3096.85	4257.59	5794.01
Q9VBP6	792843	803047	975274	962400	597586	878641	1.06822e+06
Q9VBP9	43896.1	51366.8	79205.9	59851.8	34446.1	57770.7	75288.9
Q9VBQ5	80187.3	80968.4	119606	102318	42957.4	86129.9	122062
Q9VBR3	17967.7	18966.1	23636.6	19483.6	17579.4	22847.9	20627.8
Q9VBR6	57085.4	56787	94793.6	82345.3	36351.8	66792.6	78889.3
Q9VBS0	116319	132619	172095	152300	83805.4	153266	180458
Q9VBS3	160520	171733	198991	205807	98445	183754	225247
Q9VBS7	453647	455784	623559	574799	293039	494951	634081
Q9VBT1	240926	244775	351130	309008	161440	261853	347337
Q9VBU4	248081	270282	394713	326634	162916	264940	359854
Q9VBU5	15363.6	17411.7	14907.9	12932.5	6640.93	17619.2	17301.8
Q9VBU9	336314	357492	456778	418997	225370	398332	467251
Q9VBV5	50019.3	51163	75581.4	71773.8	35536.8	57998.3	86900.8
Q9VBV8	55573.1	57664.3	70692.3	82290.8	36618.6	62089.1	70582.8
Q9VBV9	15514.6	8373.91	15796.8	15269.2	8556.11	7595.46	8413.94
Q9VBX1	222740	236850	282901	289285	166400	267776	331827
Q9VBX4	15912.2	12535.4	19721.9	17689.8	9178.16	13289.3	20503.9
Q9VBY3	2728.02	3413.22	5035.02	4933.29	2281.07	5828.04	6618.94
Q9VBY5	5297.52	5239.86	6089.4	4927.84	3205.86	4697.94	5994.86
Q9VBY8	31969.7	40079.1	50975.5	44578.9	32105.7	43110.3	23421.7
Q9VBZ5	472815	514102	619469	591701	309173	537178	603979
Q9VC05	80339.3	86301.6	100165	106991	58172.5	95062.9	120521
Q9VC06	119489	129875	194211	173835	78005.6	148101	187085
Q9VC10	23073.4	33137.6	40238.1	41073.7	19925	35932.1	41837.5
Q9VC18	3.00965e+06	3.22398e+06	4.57786e+06	4.09361e+06	2.00262e+06	3.45452e+06	4.48836e+06
Q9VC31	89132.2	94713.1	124933	128597	57970.8	96979.7	163240
Q9VC40	8028.98	9438.87	14343.4	9742.21	22596.6	22411.7	12722.9
Q9VC47	1083.4	874.312	1108.62	1078.15	782.997	880.18	1167.65
Q9VC48	129119	148570	187648	170227	102412	160205	178687
Q9VC49	5950.66	6978.59	11336.1	5362.81	2784.72	5602.24	7488.29
Q9VC52	90880	106887	117370	129328	52587.8	112951	140889
Q9VC53	47527.2	46861.1	63213.9	61286.6	28595	53898	69586
Q9VC57	178996	238504	263019	233696	149193	247227	255220
Q9VC58	213496	276199	364707	248679	133826	239277	317359
Q9VC63	3279.34	4024.71	4089.47	4824.39	1755.48	3342.43	4682.15
Q9VC66	12722.7	14501.1	17218	18591.4	6872.44	17824.3	20258.7
Q9VC87	98119.8	124804	152936	133743	67560.3	122687	153721
Q9VC99	30698.9	31016.4	36772.6	33767.6	22304.8	36448.6	41270.6
Q9VCA2	30411.6	33050.7	7594.86	5361.16	32258.9	29920.5	8647.78
Q9VCA5	176380	195837	272448	232900	128424	171041	277871
Q9VCC0	100903	90120	119837	130119	51722	98691.3	124803
Q9VCC2	55676.6	57407.4	85860.5	71716.4	35150.4	65615.2	72137.2
Q9VCC3	1358.24	946.289	1318.58	1068.38	5841	8402	702.912
Q9VCC6	436184	501293	628444	594787	292498	563944	679529
Q9VCD8	62615.8	73402.5	87076.8	76244.6	42911.4	78846.8	107023
Q9VCD9	444708	416355	815692	570177	335224	522893	719076
Q9VCE2	1101.83	1220.13	1679.13	1904.67	778.084	1032.16	586.551
Q9VCF8	38674.2	40819.5	54339.8	57285.3	29360	47575.7	65968
Q9VCH1	2860.23	3583.74	3471.39	3671.31	2307.53	3268.38	4700.34
Q9VCH4	28624	28938.4	35950.9	37426.5	18533.9	32518.6	30464.1
Q9VCH5	308281	323524	434823	387017	232624	340186	435214
Q9VCH7	32449	37137.2	46696.1	41039.4	29670.2	42893.9	50857
Q9VCH8	19524.3	19335.1	27850.8	26919.9	14086.7	20387.2	29456.8
Q9VCI4	26033.3	26430.3	30637.8	27966.2	19275.7	27316.9	35700
Q9VCJ0	80404.9	65267.4	88799.4	88190.2	46082.4	85468.3	92375
Q9VCJ8	63013.9	84890.7	128453	115153	56929.1	102932	133808
Q9VCK0	248533	272750	389172	356166	169183	294433	401025
Q9VCK2	7533	7804	7470	7536	6452	5385	777.483
Q9VCK6	130794	128066	144519	151913	76978.2	142514	167214
Q9VCP0	18263.8	13811	19855.3	21212.8	8156.13	15418.8	21850.8
Q9VCR0	205668	201813	244621	230288	152455	231406	239592
Q9VCR2	72757.6	84568.6	110871	106635	60583.2	111743	122426
Q9VCR4	5339.58	5383.06	12169.4	6550.49	6231.03	11330.2	9624.5
Q9VCR9	69489.3	71434.6	96609.7	81275.3	70172.7	105673	106618
Q9VCS2	71588.8	77017.4	95565.6	80670.7	63037.7	81451.5	61284.8
Q9VCT4	80192.8	88799.3	104014	96443.8	39014.9	73283.1	89793.2
Q9VCT9	11131.5	10839.5	18668.9	13233.1	7016.91	7920.91	8782.17
Q9VCU0	3788.39	4968.55	6217.53	4481.05	2574.7	4789.72	8123.66
Q9VCU1	188469	186352	233614	233937	135451	197091	233441
Q9VCU3	1345.89	1292.86	1476.3	1529.84	755.819	1412.09	661.186
Q9VCU9	1607.76	2499.68	1748.61	1809.43	621.736	2610.02	2056.39
Q9VCV4	612454	760969	926412	867836	479738	742166	926095
Q9VCW2	109641	130995	182257	163649	73644.1	131492	181518
Q9VCW3	92125.4	94196.1	132780	117740	55683.8	120257	124520
Q9VCW6	115752	125692	176015	127161	78010	115826	152486
Q9VCX3	165840	171430	229744	173616	111974	188161	207198
Q9VCY3	47809.9	56637.7	80771	59816.5	31428.7	57421.8	98222.1
Q9VCZ7	44205	45858.3	63999.5	61929	28043.4	58171.2	64218.5
Q9VD00	130829	139807	156828	167096	81500.9	136044	210288
Q9VD02	15267.9	19915.2	24528.9	23184.1	12348.8	21781.3	29429.6
Q9VD07	2617.7	29421	28512	28993	2861.47	2910.9	2812.88
Q9VD13	33116.4	43120	46787.1	48507.2	25476.1	39438.7	49144.7
Q9VD14	286693	316119	383284	384954	206174	285055	379111
Q9VD26	22499.6	24082.3	34215.6	37639.2	15214.1	34263.7	40193.6
Q9VD29	129730	127815	168141	163814	101713	144993	188652
Q9VD30	504547	546339	661493	624244	386642	602865	796085
Q9VD55	187073	208738	244417	229171	146661	198396	239134
Q9VD58	1.07197e+06	1.08616e+06	1.49479e+06	1.28103e+06	600342	1.10818e+06	1.29752e+06
Q9VD68	83726.4	95303.4	115312	121226	58788.3	97293.4	104805
Q9VD72	4734.99	5292.76	5441.38	5630.26	7439.19	6086.53	9135.21
Q9VDB8	146787	146798	211629	187075	123329	188530	230751
Q9VDC0	129666	137024	174951	170708	98188.3	159414	224897
Q9VDC1	19337.6	21883.9	30828	26908.4	13333.8	20732.1	30327.4
Q9VDC3	6466.39	5529.42	7696.14	7490.96	3487.71	8249.51	10564.8
Q9VDC6	471349	505980	636634	617942	350397	630752	697507
Q9VDC9	23773.9	23110.6	23957.1	7715.43	22268.5	23137.1	18214.9
Q9VDD2	6292.12	9817.67	11491	10829.6	5428.5	8100.99	13328.5
Q9VDD7	248533	269469	338281	312412	154256	306396	356869
Q9VDE2	440907	454605	576159	524664	254387	510459	608764
Q9VDE4	20250.7	18484.3	28911.6	25301.1	13296.8	23791.6	23887.6
Q9VDE8	20364	24121.2	20783.9	24640.5	12266.2	24135.8	20519.5
Q9VDF4	142650	139066	245696	201911	82301.9	187760	233928
Q9VDF7	13303.3	13418.3	18757.5	19656.5	7700.08	12646.3	13930.5
Q9VDF8	4715.98	5494.4	6742.93	6152.33	4353.35	8576.92	3945.25
Q9VDG5	13947.4	11508.7	14132.1	13524.5	7450.21	11789.6	14188.5
Q9VDH3	776621	742608	1.12677e+06	958642	487967	904088	985586
Q9VDH5	256143	232716	320529	340214	173461	336769	391846
Q9VDH8	230939	256433	340912	301254	158096	261076	329411
Q9VDJ8	98469	65454.1	74655	78979.5	89901.4	96456.6	87089.6
Q9VDK7	200226	226665	327945	286441	159745	275870	338984
Q9VDK9	19963.8	11069.5	29396.2	24451.7	12791.6	22785.9	27196.9
Q9VDL0	43258.8	47468.6	69819.5	66978.8	30096.9	58914.1	81535.7
Q9VDL1	35015.3	35550.5	43602.3	44856.2	23127.4	31028	43772.1
Q9VDM7	26500.3	27391.7	30690.6	35970.2	23813.4	27667.5	37747.9
Q9VDQ7	78485.5	75506.5	96770.1	91700.3	44692.5	79112.7	94991.4
Q9VDR1	34396.4	35000.5	56135.3	47745.3	22163.4	51257.7	57882.3
Q9VDS0	69937.5	81967.9	104097	96641.1	49177.9	91741.5	108380
Q9VDT1	130294	145946	175941	159258	101115	169351	187812
Q9VDT4	9870.8	20173	19282.6	15946.1	6890.84	17125.8	20539.1
Q9VDT5	743416	804288	970866	956147	519108	840436	1.12546e+06
Q9VDU1	42217.3	65321.9	80713.7	75120	58676.2	55329.8	52026.5
Q9VDV2	50568.2	57094.3	78397.7	65119.9	29862.1	59773.5	63544.7
Q9VDV5	13686.3	11167.7	22474.5	21999.8	7273.53	25697.7	21727.3
Q9VDY8	110018	110671	153606	142149	85057.8	129830	156619
Q9VDZ4	6105.28	8187.61	8867.18	8447.86	5134.84	7864.95	9745.15
Q9VDZ8	109042	124791	169887	139708	72271.6	127011	164609
Q9VE00	34118.2	39014.7	53886.1	44578.5	22909.3	43156.3	62602.7
Q9VE02	34030.7	34434	50649.8	41948.5	26827.8	36096.4	48732.2
Q9VE10	11426.7	8700.78	12048.4	13646.2	5772.56	14890.3	12098.1
Q9VE12	7555.16	7569.9	13450.3	9062.03	6439.73	10926	11629.2
Q9VE17	14250	13662.1	13646.9	14345.2	11788	16132.9	14004.1
Q9VE18	4246.33	3405.93	6330.56	5304.84	3924.22	4538.43	6801.98
Q9VE24	1786.63	2610.06	2845.97	2674.74	2077.28	2942.06	3615.48
Q9VE46	140520	158873	238690	204386	102407	147223	202352
Q9VE51	4729.51	4803.24	6411.9	7175.1	3318.71	4740.87	3255.02
Q9VE52	44796.3	50728.7	63069.3	55167.1	35627.9	56075.3	63293.4
Q9VE73	124763	130647	156049	155146	75863.7	136265	177938
Q9VE75	387764	395497	489675	468875	236085	415663	503088
Q9VE80	766429	807191	1.03868e+06	942704	426673	925586	1.11286e+06
Q9VEA2	78109.2	73320.5	87326.2	89614.2	56576.8	94393.3	99953.7
Q9VEA6	29846	45592	56487.2	41332.5	25953.8	37234.9	40624.4
Q9VEA7	2614.11	3469.72	6381.06	5173.59	2032.06	3946.84	4190.85
Q9VEA9	6854	7449	7272	7913	7793	8456	6534
Q9VEB1	3.6099e+06	3.90999e+06	5.22169e+06	4.74121e+06	2.30121e+06	4.08171e+06	5.10709e+06
Q9VEB7	7263.94	4774.49	5508.02	7680.24	5916.53	7253.04	8493.86
Q9VEC2	160165	168026	198804	194201	94946.4	174960	191714
Q9VEC5	5816.29	7492.34	8305.24	8975.88	5789.41	7981.61	10319.6
Q9VED8	3951.65	5081.32	10740.4	7326.81	3551.57	9156.36	8623.81
Q9VEE9	66389.7	66861.5	91196.8	87362.4	60244.7	96953	93546.2
Q9VEF9	25769.5	29646.8	31276.7	34721	14443.3	32353.1	33986.2
Q9VEG9	113615	132088	171899	142378	70277.2	122932	183561
Q9VEJ0	980311	1.02908e+06	1.4475e+06	1.18497e+06	682214	1.02905e+06	1.32143e+06
Q9VEJ1	85797.4	86020.5	94464.5	102071	60703.3	107654	122891
Q9VEJ3	56532.7	46089	59501.7	55893.8	35719.2	52938.2	33099
Q9VEJ9	2721.38	3380.71	5219.39	4187.81	2498.99	6419.94	3390.4
Q9VEK7	37529	42073.6	54222.9	57575.8	25873.9	51437.8	56764.7
Q9VEK8	430271	518939	598094	592718	180432	355764	439259
Q9VEM1	9103.54	9658.04	13673.7	12913	7089.71	13818.2	11459.4
Q9VEM7	3089.88	4277.38	3121.97	3512.02	3207.61	3876.04	2968.53
Q9VEN1	1.19964e+06	1.30568e+06	1.72727e+06	1.51521e+06	804655	1.38301e+06	1.6629e+06
Q9VEN3	38217.9	43003	60712.5	52847.1	32557	53889.9	64764.5
Q9VEN9	43385	62262.1	64279.8	61153	60550.8	84937.8	88908.8
Q9VEP6	882456	923834	1.25904e+06	1.15315e+06	593493	1.06213e+06	1.31548e+06
Q9VEP8	37984.8	47640.1	52953.4	47645.4	24783	45356.8	53754.8
Q9VEP9	57861.3	70017.7	81690	68470.7	34299.6	71938.4	84884
Q9VEQ0	36372.9	33549.8	47787.4	46899.4	20506.2	43631.1	57154.5
Q9VEQ2	25903.8	31209.6	38144.9	36740.6	23746.1	31964.9	34812.1
Q9VES8	19473	20954.7	32177	26436.5	19690.6	25128.5	23274.2
Q9VEU2	11079.4	13861.5	15231.8	16034.8	11575.5	10475.5	16229.3
Q9VEV3	2244	2997.37	28932	29199	27288	31455	25613
Q9VEV5	4008.23	2086.23	3232.05	4375.7	3645.54	4893.64	4684.88
Q9VEV7	54513.3	54456.7	64034.8	60682.9	35582.6	57774.9	71717.4
Q9VEX5	10011	7574.34	9936.64	9259.75	8838.07	10280.1	9543.71
Q9VEX6	736414	809266	1.01756e+06	982693	501211	895861	1.04309e+06
Q9VEX9	102046	128425	134263	143080	84961.8	133086	141767
Q9VEY0	119250	131914	168524	158397	93546	160450	197424
Q9VEY5	378687	407805	477221	509615	280227	421380	509000
Q9VEZ3	141660	154223	194228	172867	101861	146761	189185
Q9VF03	61896.6	69147.6	87226	71856.2	49112.4	74135.9	89998.3
Q9VF08	17074.8	21049.5	23197.4	24612.6	13071.1	26671.9	22546.5
Q9VF14	7590.16	8071.25	10469.2	9544.68	4930.83	10098.9	12389.5
Q9VF15	310735	355598	462806	444305	221893	400403	475813
Q9VF20	23596	24684.4	31950.9	31594.1	18469.2	28322.1	45871.2
Q9VF24	508026	540105	730050	686029	377373	620185	779755
Q9VF27	729034	745826	910827	931912	430824	657895	861103
Q9VF28	91544.3	90042	156488	134279	57849.8	125429	150158
Q9VF33	7826.64	7852.02	6124.76	9806.63	4526.48	5445.23	10563.9
Q9VF39	8756.67	8431.82	14524.3	15707	7815.45	10544.2	13815.5
Q9VF51	701565	832844	1.07507e+06	973283	532789	873927	1.1325e+06
Q9VF53	30212.8	35182.9	59117.4	50936.8	21003.5	40595.2	67531.1
Q9VF70	33920	34977.1	41849.8	35038.7	25550.5	39032.9	47894.7
Q9VF78	2259.9	2257.24	4159.95	2016.93	1491.41	2048.33	3383.92
Q9VF83	42314.6	54776.8	60482	63495.3	42605.2	68880.1	85615
Q9VF85	24447.2	28375.5	38276.2	39580.8	14765.8	24330.5	32635.8
Q9VF86	93341.5	92283.6	132841	113427	75554.1	116109	149696
Q9VF87	129107	146466	206958	161193	90131.7	163626	185596
Q9VF89	273942	302109	409281	353794	197929	308806	419041
Q9VFB5	70060.5	80852.7	105820	93498.5	49318.7	88805.7	108506
Q9VFC2	255403	265804	292202	292382	191908	280909	313214
Q9VFC8	378649	399335	516615	471807	252587	444086	522975
Q9VFE7	68222.2	76343.5	98182.8	91319	72925.2	99056.3	120732
Q9VFE9	7571.58	10926.4	12985.8	12446.4	9389.13	11547.7	13706.6
Q9VFF0	1.76021e+06	1.85959e+06	2.46825e+06	2.24018e+06	1.12842e+06	1.91814e+06	2.38257e+06
Q9VFI3	41821.3	50409.6	55711.7	58388.1	34122.5	48369.7	61119.5
Q9VFJ0	214545	231541	319347	309787	162099	297904	382861
Q9VFJ2	38892	38589.3	51656.3	45697.2	31358.3	39927.3	48190.9
Q9VFL5	6494.7	6654.08	10813.9	6864.63	5345.29	5312.93	7434.16
Q9VFM0	8700.72	7776.24	10747.8	8698.05	3016.38	7078.68	12394
Q9VFM9	113253	111103	138788	118806	84752.6	122629	143037
Q9VFN7	92333.4	95578	119699	116471	61979.4	110177	141205
Q9VFP1	394630	441891	553312	506659	266695	501394	614478
Q9VFP6	289863	283859	443986	362345	179064	330410	431420
Q9VFQ9	268847	292102	388335	383056	204560	345272	418761
Q9VFR3	265194	294359	347549	325212	197268	338617	322305
Q9VFS1	211680	246945	268484	247790	164409	251595	301251
Q9VFS2	10457.3	15106.3	19631.1	17131.3	7237.23	12753.1	18474.1
Q9VFS5	7755.8	9096.22	11990.6	8608.18	4571.62	8365.64	10348.7
Q9VFS8	11300.1	9273.48	13252.6	13207.1	6668.02	11884.7	12751.2
Q9VFT4	569276	695284	984466	817911	344845	748139	1.07108e+06
Q9VFV1	110754	116535	170530	153714	67982.8	138462	184632
Q9VFV9	357789	397347	477011	452155	226646	370745	460788
Q9VFW4	24213.8	26894.5	37341.6	37146.7	14999.7	26188.9	35940.3
Q9VFY1	4568.75	3739.55	5959.54	3395.7	3274.6	4265.73	4691.94
Q9VFZ4	525664	571605	756037	688490	376755	671349	816961
Q9VG04	143678	157245	248062	223629	109238	176808	233506
Q9VG08	110299	124585	165084	137209	73419.9	137445	157740
Q9VG09	27588.7	27543.4	37788.3	36780.9	20109.3	32518.6	36935.1
Q9VG26	13377.9	17695.1	25429.5	23269.7	12215.8	22533.5	32544.5
Q9VG32	557732	631044	821984	755903	396756	723242	903129
Q9VG33	108270	130456	157295	142373	75620.3	107383	140725
Q9VG38	3732.07	2999.16	4075.62	6058.95	3543.73	4814.03	6176.93
Q9VG42	151008	170870	210250	193912	94990.7	158474	186294
Q9VG44	14568	14397	15069	14352	14192	14219	12877
Q9VG51	98112.4	120537	157612	127725	76131.9	119220	145938
Q9VG59	10831.2	13296.5	20284.1	14911.2	11017.8	16306.3	18854.6
Q9VG69	152494	165442	201886	174118	80994.3	176078	214305
Q9VG74	6940.26	25011.8	25118.2	22823.7	20410.5	24268.7	25904.8
Q9VG79	319911	363761	550377	455124	242004	422089	534544
Q9VG81	160114	156809	207527	203059	124600	212375	252696
Q9VG82	291053	315037	418597	359214	216884	349613	467782
Q9VG84	1919.98	1342.81	1858.41	1742.54	938.021	1230.01	2675.36
Q9VG93	64447.1	64235.8	95724.3	79489.8	46679.5	73976.7	116329
Q9VG97	240271	246189	332815	288048	156162	309300	342836
Q9VG98	25082.5	29231.9	30494.2	30730	20866.2	27992.2	30469.3
Q9VGA0	173816	184753	247230	231625	107916	192353	226364
Q9VGA3	144026	161024	211671	183628	103552	177091	210136
Q9VGC2	24095.9	33297.1	51666.3	43084.8	21152.8	35420	53718.3
Q9VGE7	213769	216054	335904	313330	162584	276724	372615
Q9VGF2	44386.7	50803.9	69389.3	65980.5	34560.2	67329.4	85037.6
Q9VGF3	62000.1	57449.2	85734.1	74940.5	40007.5	61065.8	80402.9
Q9VGF7	410291	472348	644086	557483	262825	477374	607431
Q9VGG5	4451.93	4263.47	3125.55	3456.06	2051.71	2482.62	3374.67
Q9VGH0	66432.2	65237.1	70319.2	69135.4	43194.1	61783.8	71476.4
Q9VGH2	15934.1	11827.1	13972.1	19895.3	12246.7	18320.1	18981.5
Q9VGH5	249421	255858	326750	310336	173348	290363	338799
Q9VGH7	1999.21	1991.7	2649.55	1839.45	1086.25	2402.77	2488.21
Q9VGJ7	130329	145145	193222	173071	81092	146273	206203
Q9VGJ8	9105.63	12053.8	10613.9	8632.65	6965.51	12192	12512.4
Q9VGJ9	8379.87	6212.21	16381.6	12991.1	6556.47	14477.6	12675.9
Q9VGK3	132426	131089	177178	166282	96818.9	154247	162119
Q9VGK7	11906.4	13583.3	17666.1	18330.8	8428.85	19419.8	15404.6
Q9VGL8	47549.5	48340.7	47637.9	55277	29904.9	57007.3	49540.5
Q9VGM2	1.24315e+06	1.3152e+06	1.6101e+06	1.57629e+06	908117	1.5654e+06	1.77653e+06
Q9VGP3	95037.4	109225	147590	141153	72288.4	132486	184393
Q9VGP4	19134.5	10224.3	22579.7	24058.4	22354	25381.2	19697.2
Q9VGP6	28589.4	37508.3	41614.5	40683.8	25553.6	22836.9	43636.7
Q9VGP7	38495.5	39032.5	53086.5	49686.7	18533.8	37839.1	40268.1
Q9VGQ1	2.76124e+06	2.96063e+06	4.05925e+06	3.5822e+06	1.65174e+06	2.86907e+06	3.69029e+06
Q9VGQ8	25760.8	27345.6	27060.8	26286.7	13280.9	29980.6	34056.6
Q9VGR2	7991.58	7915.5	9714.43	11287.4	5921.87	10004.6	10174.3
Q9VGS1	102563	96514.1	128561	110987	68148.3	95326.4	152641
Q9VGS2	1.20582e+06	1.3274e+06	1.70843e+06	1.60414e+06	717542	1.2721e+06	1.87143e+06
Q9VGS3	142571	140367	192717	186658	95690.4	142467	184565
Q9VGS9	50490	44294	64875.5	63928.6	26827.8	53738.2	64605.6
Q9VGT0	689278	730914	1.03213e+06	889072	496792	899173	1.15379e+06
Q9VGT3	264265	250955	366666	330557	169002	298123	388506
Q9VGU6	194330	201088	232439	229909	145233	202762	239396
Q9VGV8	19302.3	19953.6	21665.8	7569.37	17633.5	20742.1	6758.27
Q9VGV9	84312.6	91409.4	106616	105704	55186	106261	115428
Q9VGW7	12812.8	19160.3	20936.4	14980.6	8678.33	12529.2	16142.8
Q9VGW9	206776	220680	281433	256822	133871	224173	259476
Q9VGY8	19711.5	23593.1	21303.2	25932.1	15020	22918.2	24147.4
Q9VGZ0	102222	114862	146844	138409	76239.4	136811	173628
Q9VGZ3	1.95915e+06	2.16686e+06	2.99964e+06	2.7893e+06	1.26917e+06	2.34277e+06	3.07111e+06
Q9VH03	60287.2	69757.9	91060.6	76582	39694	71310.4	85834.5
Q9VH07	173488	202466	263341	246591	146422	237987	282739
Q9VH09	225534	252722	315990	297969	149311	248855	314201
Q9VH25	8953.44	7430.9	13547.5	12072	5501.18	9411.14	12369
Q9VH26	47382.5	51410.5	53534.4	49688.8	45263.5	43958	55190.2
Q9VH37	301428	332520	429806	360040	188268	354101	431014
Q9VH39	11561.3	20221.6	27641.6	21195.1	17413	21301.6	32223.9
Q9VH64	43704.9	50719.3	73909	49848.4	40561.2	70421.7	77226.7
Q9VH66	113418	138251	166990	141070	114207	161427	192795
Q9VH72	23859.4	27004.8	34952.9	24121.5	11349.8	26191.2	36646.7
Q9VH76	3183.59	3167.88	4393.78	2318.17	3723.14	3409.88	5899.29
Q9VH77	106607	107750	149604	131667	66499.3	130552	149866
Q9VH81	216216	229816	261267	255467	137722	245577	253696
Q9VH82	45689.7	47300.8	73778.6	64533.3	31256	57673.8	69168.6
Q9VH84	15383.4	12940.4	14170.5	16989	8625.07	12827	16330.9
Q9VH85	7485.86	7024.9	14489.7	10819.5	4581.32	8912.97	7972.73
Q9VH91	280110	335141	425191	403326	233792	332529	450620
Q9VHA8	77164.8	69835.7	105771	100276	47412.8	104629	103266
Q9VHB5	79570	84151.5	115239	101965	61392.1	102460	114789
Q9VHB6	33883.7	22501.7	28112.7	25058.4	14931.6	26973.9	28565.9
Q9VHB8	175812	198079	261958	255458	123495	205708	253244
Q9VHC3	63743.5	72804.4	105409	74142.5	46255.3	71241.3	82923.7
Q9VHC4	40555.6	51638.6	62235	67532.1	29969.2	65518.2	70013.5
Q9VHC7	298085	333728	460893	395218	226197	385557	453587
Q9VHC8	120025	133612	190232	163637	72504.5	137245	223278
Q9VHD2	376265	377617	475358	493916	236651	518381	584683
Q9VHD3	27205.6	26040.4	38813.6	32288.4	19617.9	32067.1	41281
Q9VHE4	195006	215237	273892	264195	111603	236081	306873
Q9VHE5	1.95223e+06	2.27969e+06	2.67037e+06	2.70233e+06	1.12417e+06	2.02288e+06	2.55318e+06
Q9VHF9	1480.08	3638.56	3941.37	3317.05	1772.58	2037.44	4431.22
Q9VHG1	7679.99	7513.29	10035.4	12593.7	6491.07	8307.91	10309.1
Q9VHG4	51607.8	61718.9	70040	62125.3	25503.4	60047.8	61437.3
Q9VHG6	7592	7109	7115	2536.17	1605.02	2146.05	2869.46
Q9VHH0	10173.7	7405.42	12984.1	9007.39	6269.52	13377.5	10086.2
Q9VHI1	56161.6	63461.9	70984.7	61453.3	39625.6	62296.4	66397.1
Q9VHJ2	44918.6	29825.8	40740.6	47481.4	24268.9	43394.6	61097.1
Q9VHJ3	3015.19	3885.56	3388.54	3513.97	2883.56	3476.28	2391.95
Q9VHJ7	10441.8	6975.22	9444.84	9193.9	5251.39	8400.94	8381.23
Q9VHK6	12692	9429.06	13236.4	10657.2	8730.68	8714.62	8746.76
Q9VHL2	959580	1.02288e+06	1.26791e+06	1.20736e+06	634061	1.10155e+06	1.26484e+06
Q9VHN6	118180	122366	176188	161382	73588.7	132338	172502
Q9VHN7	2.25824e+06	2.50987e+06	3.55117e+06	3.11797e+06	1.47438e+06	2.62624e+06	3.60913e+06
Q9VHN8	19585.2	23184.8	26949.8	31094.7	13798.9	26443.5	27740.9
Q9VHP0	429789	445713	633251	566104	266110	477445	673157
Q9VHQ0	82848	87378.9	97534.8	99020.1	51268	79442.6	84887.6
Q9VHR2	25411.8	28982	36450.6	43436.5	19701.6	31472.6	35424.8
Q9VHR5	70493.9	69357.7	79544.5	92295.5	50790.3	88408.3	88953.5
Q9VHR8	871795	956834	1.2849e+06	1.08567e+06	567117	944272	1.25279e+06
Q9VHS8	373053	415936	512626	455716	262700	401285	561582
Q9VHT3	14651.7	15558.9	22802.6	20519.6	10615.1	19081.4	24192.1
Q9VHT5	26507	28753.6	32625	31762.3	16951.2	25714.8	35380.3
Q9VHV5	174897	190961	219531	202358	138787	208291	222204
Q9VHV9	18257	21053.9	37231.2	27370.8	16957.1	18898.8	29480.9
Q9VHW4	141642	154955	186279	177244	103360	144957	180547
Q9VHX0	7203.09	8070.41	11622.2	9058.38	5235.9	7627.33	9863.81
Q9VHX4	930683	989822	1.33144e+06	1.21877e+06	612489	1.15632e+06	1.47001e+06
Q9VHX9	288782	329759	447322	389534	207335	357298	479579
Q9VHY7	4262.42	4056.09	6014.46	5115.77	1341.56	4830.57	5397.43
Q9VHZ5	24444.2	24636.3	10957.2	25046.1	9633.34	12005.3	14986.4
Q9VI04	255245	282938	356479	331168	171191	262442	320910
Q9VI09	94996.3	100395	137524	119122	64215.1	120476	161998
Q9VI10	187622	198773	283766	277561	128194	240344	316733
Q9VI25	583778	641859	928030	829235	421638	665646	879298
Q9VI53	40515.1	45371.7	66360	61694.2	28334	52323.1	73559
Q9VI55	80469.8	83381.5	105826	80386.5	57035.6	81520.1	95113.1
Q9VI56	331773	379787	486023	443808	242668	405847	510212
Q9VI58	58272.8	56744.6	75490.5	67531.9	33598	60706.4	68263
Q9VI60	3586.84	4004.32	3629.94	2589.62	2043.26	2697.64	4593.07
Q9VI64	819512	922501	1.19214e+06	1.10807e+06	499520	886115	1.13306e+06
Q9VI65	29818.6	35722.1	40831	39765	19128.5	38050.6	45233.9
Q9VI66	96539.6	113554	159476	116534	62502.2	130041	158153
Q9VI72	7668	6956	7825	1086.65	6905	6252	7983
Q9VI74	2309.45	2072.31	3418.23	3733.64	1398.91	2397.63	3121.42
Q9VIA7	11436.6	11688.3	12155.7	15298.4	12720.7	12396.7	21176.4
Q9VIB3	18050.9	18098.6	26981.9	25512.8	14855.6	23208.2	25760.5
Q9VIB5	440427	476555	653003	573427	336506	546009	646579
Q9VIC3	57205.1	56440.6	75543.5	68493.3	35497.1	60664.8	78106.2
Q9VIC9	110751	137004	162068	162805	86984.3	164826	185543
Q9VIE7	785557	842933	1.07972e+06	1.00474e+06	520108	994587	1.21903e+06
Q9VIE8	4.80189e+06	5.24321e+06	6.92136e+06	6.40242e+06	3.13696e+06	5.29059e+06	6.71555e+06
Q9VIF2	190650	200715	233319	248246	165070	253609	294683
Q9VIG0	29513.9	28391.6	36458.4	25593.1	13623.4	23903.5	30834.6
Q9VIH1	17723.2	22929.2	34783	25371.1	15692.6	28779.3	33394.7
Q9VIH3	320663	318048	458561	393809	205201	338689	465987
Q9VIH9	52157.6	43618.2	69248.6	68004.6	28526	56015.2	63151.6
Q9VII5	58633.5	51223.5	70848.4	62302.9	35266.7	63809	78643.2
Q9VIJ0	281959	325623	421899	398165	188593	346918	415553
Q9VIJ5	27036.4	22756.3	28185.5	29306.1	15908.7	30184.2	27003.1
Q9VIK0	28918.6	33192.2	41044.4	39967.7	14343.2	35783.6	45190.7
Q9VIK1	59472.1	67732.9	71911.5	59737.4	43433.2	70941.5	68019.3
Q9VIL0	26890.7	8174.59	10717.6	31489.9	21037.1	29929	34278
Q9VIL2	2500.78	2824.08	4897.7	4393.07	4781.96	4830.11	4913.66
Q9VIM0	89858.5	80584.9	107496	93179.9	68076.5	87187	85241.5
Q9VIM1	6976.97	5705.09	7138.1	7704.13	4017.98	5611.15	6632.33
Q9VIM8	9508.43	11145.7	12540.3	14613.4	7549.44	13201.2	14086.9
Q9VIN9	16854	25604.3	27188.4	26408.5	12928	21464	32483.2
Q9VIQ5	2593.1	3399	4661.87	5277.08	1933.08	3505.86	4419.48
Q9VIQ8	3.26932e+06	3.56659e+06	4.60962e+06	4.21191e+06	1.8864e+06	3.45347e+06	4.58847e+06
Q9VIU5	15269.3	19162.2	20674.2	21194.9	9009.79	21373.3	27150.9
Q9VIU7	104729	100269	150869	124097	64895.7	108002	152060
Q9VIU8	198688	195370	250387	218952	126867	200547	264622
Q9VIV0	8281.77	8484.16	10445.3	9891.35	3667.33	11108.9	11087
Q9VIV2	28762.7	31151.9	36604.1	37835.7	17994.4	31846.8	37203.4
Q9VIV6	83509.1	96491.2	127601	116333	55502.4	102247	132225
Q9VIW7	2241.75	3033.12	2040.92	2431.64	1241.53	2319.08	2876.72
Q9VIX4	14514.9	16592.9	22304.1	16953.3	11179.3	16234.9	23100.2
Q9VIX7	56970.1	62880.3	71137.8	64600.4	46347.7	63427.8	64073.9
Q9VIZ1	11179.1	12021.9	14713.8	14309.4	5744.43	11514.7	14885
Q9VIZ3	102889	109586	186972	155064	69147.9	116776	197500
Q9VJ10	14838	14438	14690	14808	14282	13792	15661
Q9VJ11	28618	30027	3190.88	29698	25996	3023.01	26313
Q9VJ12	38432	37585.2	51484.3	41495.8	23896	26205.8	31572.2
Q9VJ14	8561.92	9052.46	6612.38	10748.6	4879.22	10842.2	9110.83
Q9VJ19	401680	428613	569325	509604	252114	436958	555473
Q9VJ26	31134.3	38906.1	42332.6	53811	22963.7	36353.6	42689.1
Q9VJ28	229955	240299	311911	287650	173324	275068	335679
Q9VJ30	27828.4	32655.3	38255.8	36067.6	13195.2	29604.6	38366.3
Q9VJ31	60786.2	56843	54899.7	63905.5	27016	19773	34793.8
Q9VJ38	36262.7	39167.4	38495.7	12719	6115.22	12413	10947.4
Q9VJ41	7913.37	12509.8	12124.8	11868.8	5546.6	8070.77	13895.4
Q9VJ43	158159	180782	223555	207673	129885	206742	220894
Q9VJ44	13153.5	17941.1	23918.9	24072.6	15128.7	20142.8	23783.1
Q9VJ46	56364.9	41059.9	77578.5	62764.5	30241	46853.6	68178.8
Q9VJ58	54723.1	58001.3	75600.3	71602.4	28941.1	73541.6	96362.5
Q9VJ59	4239.85	2872.36	2709.57	4346.52	5804.2	5884.57	5724.92
Q9VJ60	8251.53	7681.35	10086.4	10439	6935.35	10461.1	9139.14
Q9VJ63	165328	154400	204784	170891	108882	167526	198668
Q9VJ68	183657	198043	274272	246954	122637	235142	295347
Q9VJ75	33752.8	33658.2	45253.2	41302.1	17621	36361.8	55603.6
Q9VJ80	29114.8	44187.5	51358.5	41567.9	23615.8	40025.9	46448.9
Q9VJ81	4631.73	4070.4	6548.07	6766.9	4560.73	7159.47	6422.62
Q9VJ86	712241	741091	1.01197e+06	902736	485683	726702	974601
Q9VJ98	122223	122591	132964	146173	85515.4	135501	169178
Q9VJC0	90805.2	101138	133303	116900	57555	103627	134878
Q9VJC7	79180.2	90665.2	123518	109162	49926	97692.4	106020
Q9VJD0	22487.1	23033.7	36947.4	29328.8	16336.1	28109.5	42534.7
Q9VJD3	44637.7	46895	66683.2	55464.3	26071.8	48513.8	55678.6
Q9VJD4	260278	227185	365410	315824	149677	322715	387511
Q9VJE4	15225	19215.7	25062.1	26589.2	13739.6	23723.4	23737.4
Q9VJE5	102805	113475	142860	135754	63663	112927	139544
Q9VJG0	414580	444162	601791	507082	369404	559208	678584
Q9VJH2	115730	127101	162771	145302	81854.5	128489	169287
Q9VJH8	22107.4	21925.9	29980	28715.6	14142.3	25560.3	29312.3
Q9VJI5	153106	156835	183646	149249	113991	182242	209475
Q9VJI9	79096.3	97917.4	104851	113169	50526.3	94449.1	126416
Q9VJJ0	202877	228253	284772	260971	141539	209008	244457
Q9VJJ8	7927.78	6726.91	10325.4	10308.7	5269.2	8749.49	11136.6
Q9VJL6	18973.2	18070	3569.93	17648.3	16637.4	17125.4	3863.6
Q9VJQ3	577919	627236	805738	766169	457607	694774	882326
Q9VJW1	48103.3	29977.9	58187.6	54257.1	38577.7	50833.4	62455.5
Q9VJX3	1758.65	933.677	1176.3	2022.74	1948.35	1537.18	1637.17
Q9VJX8	41068.9	41794	46914.9	34396.2	39175.8	45319.5	54354
Q9VJZ1	47327.2	57022.1	66267.8	69781.5	33831.7	59037.3	79253.4
Q9VJZ4	243247	260759	325390	307653	140937	222119	294711
Q9VJZ5	55740.9	64055.2	90228.8	77494.5	35458.2	63148.5	92413
Q9VJZ6	308954	375596	495394	431859	236606	409647	557190
Q9VJZ7	46082.1	55177.5	71204.5	66147	33458	64875.2	84466.2
Q9VK00	2443.07	2939.88	3992.56	3204.74	1564.47	2219.23	3324.5
Q9VK06	11957.2	10802.1	17998.5	14433	8673.49	11892.4	16686.4
Q9VK11	6819.98	12754.5	13190.4	11815.9	6555.39	9375.3	15625.5
Q9VK12	636242	613760	856093	778750	401783	729554	834882
Q9VK22	4999.96	2799.34	2194.16	3633.96	3419.24	4155.67	3615.38
Q9VK44	43767.7	61299.2	77249.1	76390.7	46256.6	65996.9	72107.2
Q9VK45	25431.3	28274.3	33695.3	35534.4	32084.6	31479.1	41400.6
Q9VK59	2.10512e+06	2.33589e+06	2.57142e+06	2.52012e+06	1.35722e+06	2.45701e+06	2.76517e+06
Q9VK60	204767	196317	248230	243412	126996	222326	246008
Q9VK69	1.00195e+06	1.15204e+06	1.34848e+06	1.19824e+06	624798	1.09097e+06	1.38887e+06
Q9VK84	12074.1	13918.5	17685.4	15272.4	8149.29	14174.3	16177
Q9VK85	198461	214360	296306	274478	137062	230903	305591
Q9VK89	26239.1	21578.1	26303.4	25404.5	12235.8	22027.6	30146.9
Q9VK99	104842	105528	146312	135870	62328.4	121904	151657
Q9VKA1	43083.6	45434.1	60693.7	51658.8	31678.4	52551.2	68469.9
Q9VKA4	14869.1	17736.5	20958.9	24041.1	12587.1	23001.5	21697
Q9VKB2	140931	149246	199313	206008	91521.5	167337	213100
Q9VKB9	2850.28	4364	5561.66	5995.11	3193.5	2774.03	7414.78
Q9VKC2	1448.55	1751.28	1179.06	1440.81	12231	15454	1980.58
Q9VKC5	8331.66	7576.88	14963.9	10563.9	4555.29	10336.2	15642.8
Q9VKC7	9350.58	2182.51	2064.37	9083.22	16006	7239.37	8245.63
Q9VKC8	357294	358087	441444	419678	245598	365043	422051
Q9VKD0	11525	14678.3	16946.6	11337.7	5138.32	8023.65	15013
Q9VKD2	69144.4	84929.1	110149	79710.5	49680.9	88610.6	114411
Q9VKD3	296470	319969	416889	380249	216157	325909	397478
Q9VKD8	8934.98	7698.1	10980.9	10435.1	4792.3	7700.65	8733.7
Q9VKD9	2736.6	2280.76	3235.93	4096.92	3168.31	2363.25	4696.45
Q9VKE2	1.19801e+07	1.3594e+07	1.8268e+07	1.63398e+07	8.78526e+06	1.58339e+07	2.07952e+07
Q9VKG4	28389.3	33004.4	38048.1	40334	24494.4	41570.5	40002.9
Q9VKG8	14316.5	18822	22634.1	20859.1	13919.9	20203.4	20433.2
Q9VKI8	1.20272e+06	1.24579e+06	1.64966e+06	1.55058e+06	812778	1.44436e+06	1.7859e+06
Q9VKJ4	2437.67	4519.12	4712.17	5195.99	3307.89	2820.38	4752.79
Q9VKJ6	37286	42928.8	50744.4	49035	35216.3	49442.6	51805
Q9VKJ9	26827.9	31988.7	40751.3	39585.8	19382.9	32595.1	41048.2
Q9VKK1	71862.4	75590.7	103456	102856	50146.7	89013.3	106623
Q9VKM3	688135	763129	971920	890085	418493	753021	966570
Q9VKM8	1.57672e+06	1.62184e+06	2.196e+06	2.05688e+06	1.01212e+06	1.8562e+06	2.20561e+06
Q9VKP5	720.236	558.299	1659.68	1178.66	1136.33	1115.04	919.596
Q9VKQ3	7635.64	5365.8	10275.8	7271.82	2879.31	4905.55	8449.53
Q9VKR0	5633.53	5774.94	33674.3	32910.1	32970.6	5892.19	34559.3
Q9VKR4	251393	303586	333650	337459	195916	311966	345988
Q9VKR7	64281.6	91578.1	72780.8	82048	64238.7	140791	127209
Q9VKU1	573650	629140	810636	749318	392198	721619	939648
Q9VKU3	18595.2	21837.2	34070.2	25583.7	7649.94	17786.2	33198.2
Q9VKV1	365047	390078	477311	453773	234213	409285	500306
Q9VKV2	131604	130826	167345	156706	82542.7	149187	177105
Q9VKW1	176418	190588	240766	225813	96060.1	204709	245098
Q9VKW5	1.51907e+06	1.6326e+06	2.17563e+06	1.98205e+06	933869	1.73787e+06	2.35354e+06
Q9VKW8	86488.5	96409.2	168107	128589	66663	121560	188628
Q9VKX2	3.95122e+06	4.11968e+06	5.89907e+06	5.31371e+06	2.56941e+06	4.85743e+06	6.10909e+06
Q9VKX4	106929	110461	154407	145028	77977.6	113177	153824
Q9VKY3	108686	136576	183286	153696	75605.4	140202	147066
Q9VKZ7	362124	365702	479133	486629	210532	376624	478858
Q9VKZ8	1.39192e+06	1.88826e+06	1.96465e+06	1.88883e+06	1.07985e+06	1.62953e+06	1.97823e+06
Q9VL01	216877	258734	327744	304846	162436	273726	324057
Q9VL06	61560.8	67217.7	79406	74797.5	35027	66606.8	74734.3
Q9VL10	32306.1	36935.2	50322.7	43948.7	23258.9	42736.6	54378.6
Q9VL13	13770.8	16652.5	25586	20390.4	16350.5	19264.1	31562.2
Q9VL16	478523	556938	820248	670484	315395	580406	706810
Q9VL18	1.87916e+06	1.97019e+06	2.71149e+06	2.54989e+06	1.10505e+06	1.99834e+06	2.56547e+06
Q9VL22	20343.6	18684.4	29524.5	16427.4	10717.9	22092	23881.8
Q9VL27	15189	14649	1833.46	14262	1703.51	1662.21	1745.84
Q9VL61	44164.8	46651.3	72738.8	57731.9	33252.4	60992.1	82765
Q9VL66	20263.1	23734.4	29099.6	27374.6	10552.8	24617.2	24926.6
Q9VL67	33447.9	31895.8	46977.1	46636.1	15954.8	29285	30180.4
Q9VL68	384149	444976	558042	479861	247559	453115	535767
Q9VL69	18152.4	18136.3	18253.1	17205.7	16881.2	14156.4	15016.4
Q9VL70	3.21356e+06	3.55261e+06	4.21537e+06	4.13102e+06	2.31518e+06	4.15962e+06	4.66822e+06
Q9VL71	298443	337255	455739	417157	219524	359940	455627
Q9VL72	3183.88	4310.33	1994.45	5603.25	2884.15	2574.37	3231.21
Q9VL89	158517	179777	193666	223920	130232	178098	208710
Q9VL93	5543.43	5077.58	9875.19	4250.89	2253.56	3102.77	6710.05
Q9VLB1	72582.7	74507.1	89966.4	92186.9	47394.2	66466.8	85393.5
Q9VLB7	1.91188e+06	2.10348e+06	2.8174e+06	2.51847e+06	1.26254e+06	2.30064e+06	3.07096e+06
Q9VLC5	1.53095e+06	1.72015e+06	2.25579e+06	1.99359e+06	1.22381e+06	2.07416e+06	2.7192e+06
Q9VLE1	62023.8	70873.1	101978	82241.1	38198.9	57355.3	80050.1
Q9VLG9	466771	439123	522614	573990	308998	467141	529672
Q9VLI9	14343	14468	17744.4	15420.1	11317.7	16396	18443
Q9VLJ9	22942.8	24123.8	28503.8	23311.3	23314.7	23542.7	20661.3
Q9VLL5	290078	321471	393710	365713	223464	376681	435108
Q9VLM3	51567.4	58594	67503	68965	36477.4	58096.8	67450.3
Q9VLM7	31038.5	29448.1	42547	18222.3	40378	39238	38174
Q9VLM8	761630	864076	983801	971589	473478	814542	952767
Q9VLM9	179939	171776	266673	231161	113644	200303	277277
Q9VLN1	2773.73	3718.81	4372.75	4069.44	2217	4033.12	4045.62
Q9VLP0	50289.7	61498.3	67487.4	61124.6	31804.5	71478.4	79624.3
Q9VLP2	140315	152655	203836	188016	97843.4	178518	220663
Q9VLP3	53967.9	47944.3	82730.3	84116.9	32907.2	59111.1	86241.6
Q9VLP5	6939	7422	7374	7669	8699	7331	605.598
Q9VLP7	1615.84	1091.05	1215.94	1289.39	1079.54	1468	1996.25
Q9VLQ1	14636.6	13718.4	22532.8	20258.9	7723.44	14898.4	19410.8
Q9VLQ6	17937.6	20135	20877.9	20067	15552.2	6983.58	16110.2
Q9VLQ9	107045	124658	159735	141748	74950.9	128795	204923
Q9VLR3	1172.88	1553.75	2335.64	2063.38	1705.56	1557.14	1866.96
Q9VLR5	39209.6	50278.3	49176.4	46159	25236.9	45064.5	53489.2
Q9VLS0	2256.44	3025.8	2100.02	2764.81	2868.97	3071.71	4247.98
Q9VLS1	29252.9	33292.4	19497.6	26610.1	25201.4	25947.3	18784.3
Q9VLS4	18415.9	5614.05	19405.6	18455.6	14133.2	18921.4	13671.3
Q9VLS9	60322	58800.1	84541	79969.6	32782.2	74158.1	87199.3
Q9VLT3	22811.6	22398.4	27723	29544.8	11712.2	20877.5	24509.5
Q9VLT5	510708	566047	746311	658824	369606	611120	730440
Q9VLT7	136601	149196	228231	189741	77444.6	150543	195628
Q9VLU0	38922.3	45651	59356.3	56803.8	34427	57948.9	48243.8
Q9VLU4	28584.2	30447.5	30364.8	28491.4	21699.8	33059.5	28504.6
Q9VLU6	11506.2	14356.9	18280.5	16649.5	8085.66	17072.6	19534.3
Q9VLU7	14187.9	16914.2	20928.3	20444.7	10062.2	17729.5	18822.1
Q9VLV5	32318.3	35790.3	37246	16672	33181.2	36661.3	40455.6
Q9VLW8	5402.54	6466.33	5604.53	7386.43	2714.51	6043.28	7653.51
Q9VLX0	325555	335666	440498	391367	207483	339110	391048
Q9VLX9	37465.9	44030.2	65599	54719.7	25700.2	52141	51643.3
Q9VLY1	134292	143799	162153	158495	135081	182168	169811
Q9VLY7	12945.3	14439.4	16516.9	16721	7933.39	12261	18794.7
Q9VM07	46932.5	58233.9	72417.4	64833.4	62511.1	74952.5	51714.4
Q9VM11	121791	122509	162322	162991	89860.3	138969	167156
Q9VM12	1.92823e+06	2.03108e+06	3.0305e+06	2.47098e+06	1.31971e+06	2.39747e+06	2.64945e+06
Q9VM14	1.23659e+06	1.33029e+06	1.58514e+06	1.51462e+06	764192	1.33596e+06	1.58482e+06
Q9VM18	3.31704e+06	3.5594e+06	4.73374e+06	4.12211e+06	1.98484e+06	3.20061e+06	3.9206e+06
Q9VM22	122523	135171	173394	155530	91032.4	160170	176167
Q9VM33	19509.6	37644.8	42187.5	44529.5	14554.8	31192	37490.1
Q9VM49	63041.5	75744	98163.3	81847.9	42338.6	81508.4	95348.1
Q9VM50	21920	22629.5	26348.6	29438.4	18154.6	23269	25667.6
Q9VM58	35714.3	36560.2	47890	34785.4	17990.6	42143.2	45271.6
Q9VM69	381635	441165	590579	527332	244643	456171	620863
Q9VM75	15926.4	18125.9	26570.4	24686.2	7403.59	15966.3	25394.2
Q9VM80	17067.6	32087.6	31258.4	19563.6	27334.5	29597.2	11536.7
Q9VM93	34192	38391.4	54742.4	45620.7	22878.2	42169.8	60876.6
Q9VMB3	6701.98	10040.7	10847.2	9860.03	32136.7	31569.6	31426.2
Q9VMB4	16271.3	15433	21009	20209.9	8583.44	17636.9	19817.4
Q9VMB6	60547.3	57833.7	78800.8	61094.8	36271.8	79680	88873.7
Q9VMB9	87463.6	95530.7	148438	112005	61925.4	89182.3	134968
Q9VMC6	76926.2	87659.7	132312	103587	48917.4	100110	120994
Q9VMC8	198873	212875	322168	250611	134781	222718	309135
Q9VMD2	46465.9	46816.4	67564.3	62311.5	35137.9	55215	69684.4
Q9VMD3	96449.5	111251	156954	151912	69306	114563	141805
Q9VMD5	36454.9	46392.4	51875.7	44396.4	30815.1	28064	40610.9
Q9VMD6	46817.6	47389.4	59216.8	52827	27757.8	47972.7	56843.3
Q9VMD9	255299	260221	362031	299654	157359	270305	338002
Q9VME1	59808	57239.5	81867.9	69712.2	40371.5	69737.6	81361.3
Q9VMF0	217929	244636	350834	342811	147938	255281	327910
Q9VMF1	118521	136882	170396	165586	81317.6	135899	139046
Q9VMG0	42585.4	53943.2	51957.1	58804.8	34455.8	64937.3	72852
Q9VMH2	35128.3	31441.8	33599.7	34236	19411.7	32415.4	32412.5
Q9VMH4	25851.6	29180.8	41629.5	41156.5	23989.3	35927.6	42984.4
Q9VMH8	160312	195806	262946	233928	99214.9	200147	278037
Q9VMH9	518604	506045	630212	630534	285158	491026	642867
Q9VMI3	135593	149705	196092	184240	88299.4	147792	174914
Q9VMI5	36270.2	37079	50402.8	43261.9	29704.2	48340.8	46925.7
Q9VMI6	7571.93	10927.6	11387.3	9301.71	6841.88	10929.4	12504.3
Q9VMI9	65046.9	66933.6	94660.2	85147.5	46243.7	79362.7	97399.5
Q9VML2	459575	502956	590183	536282	261476	451634	539450
Q9VMM6	59392.1	60754.3	85090.4	73970.1	30281.2	69241.2	92538.8
Q9VMQ5	56759.3	53969.3	82737.2	75174.4	38814	72211.6	88659
Q9VMQ7	19744.9	19468.6	25643.6	20996.3	15627.8	16333	25543
Q9VMQ9	959586	1.05867e+06	1.42879e+06	1.33442e+06	855123	1.36117e+06	1.80487e+06
Q9VMR6	221103	244361	303309	277126	156462	274511	337285
Q9VMS1	196741	203035	262555	241346	104315	216876	274801
Q9VMT2	56891.4	61882	73499.7	67174.2	33775.8	50874	65295.8
Q9VMT5	633117	716179	972485	785479	480248	882319	1.13326e+06
Q9VMU0	13319.4	18564.5	23460.2	29080.9	8793.79	15725.3	18497.3
Q9VMU4	655648	710673	931191	851475	399779	679680	872243
Q9VMV5	234765	303672	273865	262456	161971	280205	334628
Q9VMW1	14699	14949	14608	15177	1319.84	1126.02	1547.02
Q9VMW4	2382.65	30179	28470	30105	29506	29615	3692.21
Q9VMW7	95316.5	93539.6	118666	113042	77762.5	86298.6	118319
Q9VMW9	33532.3	32339.3	41380.6	38542	25197.7	44112.7	47556.3
Q9VMX0	65287.1	74426.4	90099.1	86276.6	43525.7	67777.6	78522.9
Q9VMX1	70939.7	84428.7	94114.5	99494	40963.7	88795	100273
Q9VMX4	23423.5	30907.2	43946.7	36838.2	15996.4	31761.6	42476
Q9VMY1	69553.1	75158.1	83417.4	92813.9	43518	69419.5	66585.9
Q9VMY9	325301	359328	414202	413700	221278	416306	423202
Q9VN01	119819	133770	153955	135574	89702.5	127655	147398
Q9VN02	62912.4	73275	96060.8	93282.2	41716.2	83035.9	107171
Q9VN13	181777	185159	251981	241665	128289	219501	263036
Q9VN14	171597	193811	274077	247485	111138	186196	220941
Q9VN21	788357	871096	1.2529e+06	1.04829e+06	572618	1.00067e+06	1.30166e+06
Q9VN25	1.34181e+06	1.44019e+06	1.90719e+06	1.81699e+06	880464	1.62163e+06	1.97417e+06
Q9VN28	1179	1135.51	1385.21	1190	1742.18	2053.43	1478.1
Q9VN31	35950.8	40032.5	47703.2	52261.2	23203.7	41616.9	48809.3
Q9VN39	46466.2	54714	69320.7	68365.4	33096.2	56151.4	65349.8
Q9VN44	786725	843945	1.18411e+06	1.08812e+06	540522	881427	1.23266e+06
Q9VN45	31977	33169.2	49511.5	49137.2	25294.1	42311	56617.7
Q9VN50	483700	572192	752103	689272	295363	589499	764007
Q9VN58	15967	15917.7	21086.1	20850.2	11291.5	14952.1	27338.4
Q9VN71	64372.4	58104.9	87910.2	87525.2	40273.9	64763	91828.9
Q9VN72	6881.86	6929.1	11888.9	10537.1	3949.15	11589.2	9137.72
Q9VN73	22053.8	19646.3	28349.2	23605	15872	21407.9	25534.6
Q9VN77	37913.2	37193.6	67666.2	46194	48085.3	60177.6	56305
Q9VN86	440276	442706	658030	560011	312145	518579	736774
Q9VN88	16036.9	13131.9	23406.3	20279.8	10530.9	21843.1	24813.7
Q9VN91	329108	381529	538681	431117	171495	313844	453304
Q9VN93	162630	168789	222521	212450	111366	217349	243954
Q9VN95	57813.4	65359.2	99110.5	90992.6	57763.8	73320.2	89996.6
Q9VNA3	55598.6	52806.2	73298.3	76481.9	44615	78976.8	94644.6
Q9VNA5	81595.8	101359	150160	130434	98195.1	145475	166018
Q9VNB9	1.4336e+06	1.61877e+06	2.00618e+06	1.88913e+06	859006	1.53933e+06	1.93795e+06
Q9VNC0	43349.5	47850.5	68089.3	61305	29034.7	58099.4	74249
Q9VNC1	77236.2	84837.9	115868	110552	54371.2	77620.5	106208
Q9VNC7	19869.5	18169.9	21816.9	22485.9	13923.1	18305.9	17928.8
Q9VND3	67739.6	80089	110307	89790.1	51927.4	95917.9	105097
Q9VND7	26747.2	29549.1	39645.7	33256.6	21640.4	30129.5	41120.5
Q9VND8	117133	109504	130392	129565	77590.4	145082	160602
Q9VNE2	60758.9	58665.8	69550.4	67231.2	35598.9	45331.3	36205.4
Q9VNE9	506932	506656	680921	611107	322091	537224	673512
Q9VNF3	147153	180844	252068	217756	105670	202343	243139
Q9VNF5	59797.3	53501.7	81913.3	76367.9	38590.1	69973.7	81304.9
Q9VNH2	53791.3	51382.7	74231.7	80895	37927.4	66857	73932
Q9VNH5	144441	161910	213401	195147	93633.5	185333	220947
Q9VNH6	27105.8	25118.6	33327.2	30873.6	17984.6	28070.9	37201.4
Q9VNI4	26865.8	26138.5	32191.5	36864.4	17238.7	27637.5	31619.8
Q9VNI8	68560.3	87835.2	110838	100383	46646.3	79884.1	106167
Q9VNJ3	5451.61	5377.55	9225.17	6852.83	3398.17	6564.1	8719.55
Q9VNK6	28365	32382.5	44306.2	43817.7	21486.8	41694	46609.4
Q9VNL0	302397	323861	425651	384939	223198	404783	519693
Q9VNQ3	20251.2	21530.8	25708.1	23476	13686.7	20511.6	26559.3
Q9VNR6	2077.56	1794.07	2959.09	2920.66	1088.87	3216.02	2993.3
Q9VNU1	53922.5	56315.1	68150.8	65569.7	33609.5	58517.6	59912.7
Q9VNV3	28011.6	29268.9	30039.6	15873.6	20121.1	27006.9	29986.3
Q9VNW6	2.42357e+06	2.71749e+06	3.68354e+06	3.15958e+06	1.78277e+06	3.31057e+06	4.13987e+06
Q9VNX2	65152.7	77344.5	96378.9	95300.7	42832.8	87640.4	117190
Q9VNX4	3.31311e+06	3.53737e+06	4.77176e+06	4.38644e+06	2.1969e+06	3.82129e+06	4.73508e+06
Q9VNX6	33965.8	35749.1	47659.7	48443.4	21009.6	31331.3	38778
Q9VP02	220602	303502	297990	288876	170390	251887	318774
Q9VP06	24583.4	28933.1	37467.9	32140.2	24002.9	38569.6	55504.4
Q9VP08	29255	28640.4	51263.3	40981.5	16167.4	32396.3	41429.1
Q9VP13	18814	15742.9	26114.2	19173.2	8196.14	13573.9	24458.6
Q9VP18	29032.3	34867.5	43904	33710.3	20486.6	33167.6	43454.1
Q9VP19	3714.46	2857.45	3525.37	3550.19	2256.72	2412.36	3775.74
Q9VP25	4978.26	4780.44	6702.89	8439.83	3398.37	7059.33	7911.17
Q9VP46	37711.4	47019.9	49089.8	48767.7	31087	40981.8	60886.9
Q9VP50	3210.58	4506.1	6741.93	4191.95	2441.12	4531.06	7295.34
Q9VP51	17597.3	19067.3	26593.3	23333.4	20169.4	22986.6	30294.2
Q9VP57	92058.5	100512	106839	118166	66838.5	78818.3	71117.7
Q9VP77	227365	223878	284249	244449	107749	209024	251649
Q9VP84	25322.7	28719.6	31308.8	30460.1	17285.3	23018.9	29566.7
Q9VP98	52181.1	63765.8	67885.4	64372.7	32756.4	58813.4	74165.9
Q9VPB8	54541.4	66275.9	79373.4	69235.3	40860	60781.1	71165.5
Q9VPB9	24939.7	33794.1	45065.2	34840.3	23773.2	33208.3	43956
Q9VPC1	30927	34156.3	38713.4	40946.7	18171.5	27385.7	37074.1
Q9VPE2	611663	671248	887904	821448	346128	630640	836595
Q9VPE4	1834.62	4107.78	5728.3	5552.49	1853.49	3397.32	6031.47
Q9VPE8	241626	264040	372417	355428	176263	314272	385500
Q9VPF6	134500	133044	192496	162327	84505.3	155597	196820
Q9VPH6	150185	164289	239944	230075	120680	204338	277869
Q9VPH7	44102	46270.5	56844.8	51304.3	30711.1	49364.5	55994.9
Q9VPJ0	16062.7	18437.9	20192.2	14593.6	16561.2	22607.1	22239
Q9VPJ9	41642.6	41608	52072.9	57078.7	31703.9	49724.9	53587.4
Q9VPK3	18548.5	19104.1	28282.1	25021.1	14562.4	21948.7	26875.6
Q9VPL0	34589	38460.7	52594.9	41361.2	29710.8	41112.7	50220.5
Q9VPL3	117200	134559	171379	167497	60382.4	118989	151142
Q9VPL5	12170.3	9508.75	14868.1	11891.2	6296.61	10557.5	10773.4
Q9VPN0	39078.7	42694.8	52596.6	47677.9	22564.1	34980.8	48590.5
Q9VPN1	25454.2	29791.8	37260.4	32716.2	17714.2	29222.3	34359.1
Q9VPN5	986929	1.07096e+06	1.41892e+06	1.26713e+06	633898	1.12806e+06	1.42449e+06
Q9VPP7	35019.6	54942	47838	56444.7	43821.6	47428	66973.7
Q9VPQ2	110142	129556	206002	169523	87705.9	156254	251371
Q9VPQ7	11363.9	39643.7	13622.2	38762.9	30118.5	37739.8	15550.3
Q9VPR1	85550.2	107272	129938	133662	69636.4	127111	151093
Q9VPR2	199857	231568	284491	273677	134670	208473	267873
Q9VPR5	103146	120725	146154	139863	89623.1	119576	144375
Q9VPR7	31174	39364.6	65334.8	66289.7	35292.8	60320.4	79984.7
Q9VPT9	10960.9	10235.1	13574.8	12642.9	4616.13	10967.6	15417.1
Q9VPW3	5698.54	6362.08	8454.39	5698.08	3484.42	7377.86	7386.82
Q9VPW9	132648	163355	212049	212137	90260.1	170103	231562
Q9VPX2	1155.08	808.457	761.561	472.984	1173.07	809.55	1699.83
Q9VPX5	69769.2	72625.6	110293	94456.7	53749.9	78385.1	112001
Q9VPX6	441798	488560	642639	583947	289451	506256	634535
Q9VPY0	2795.52	4268.69	6150.54	6057.59	2543.94	5010.96	7778.25
Q9VPY2	141501	128725	183909	162610	85519.2	146825	162439
Q9VPY4	9217.28	11219.1	13073.7	11143.7	36808.3	38484	14406.2
Q9VPY7	85640.1	92849	118519	109652	43705.4	88866.8	115554
Q9VPY9	30963.8	34040.2	38646.2	37985.8	19253.8	29657.6	42781.5
Q9VPZ5	327929	362815	504720	477967	269891	452394	603862
Q9VQ26	6678.55	7845.99	12399.9	10342.8	5346.82	10341.9	12802.1
Q9VQ29	553579	609357	748201	691847	358772	599394	704647
Q9VQ34	67908.5	68536.9	59036.7	45701.9	52075.7	70174.3	39710.9
Q9VQ39	10722.8	13607.1	17001	15256.1	9005.45	10217	15865.9
Q9VQ52	4074.83	8036.66	7422.75	7138.03	4911.77	5822.58	7690.19
Q9VQ61	1.38541e+06	1.45849e+06	1.96355e+06	1.6978e+06	924153	1.58443e+06	1.8828e+06
Q9VQ62	133397	152199	219551	217815	146873	196409	263576
Q9VQ76	136660	139496	195339	174046	87690.4	148092	202217
Q9VQ78	77038.5	92026.5	92325	79448.8	58922	87355.5	83494.8
Q9VQ79	29197.7	25096.8	43943.6	31402.4	17504	31097.9	33768.1
Q9VQ93	131731	138584	179605	168669	83210.9	148870	177752
Q9VQB3	75138	91493.4	108214	111806	44471.7	81528.8	97323.1
Q9VQB4	957603	1.09847e+06	1.34241e+06	1.25177e+06	599645	1.02634e+06	1.24705e+06
Q9VQC0	86621.2	99870.2	134930	136439	58274	111911	133875
Q9VQD2	8348.57	8613.25	9676.81	10071.9	8946.94	10194.9	14480
Q9VQD7	350244	415316	566600	512527	226086	416183	528416
Q9VQD8	60736.4	67864.1	75030.1	91832.6	52037.7	80558.5	88545.8
Q9VQE0	1.2343e+06	1.25955e+06	1.84655e+06	1.48482e+06	901509	1.46606e+06	1.86172e+06
Q9VQF9	21931.8	27519.8	29073.3	26831.7	11559.6	25647.7	28795
Q9VQG4	219455	221903	295751	264001	137476	264496	328816
Q9VQI5	103524	116542	141235	131981	72857.8	118547	138006
Q9VQI6	27642.1	32672.4	37380.1	36809.5	19717	29309.9	40167.9
Q9VQI7	87416.7	104541	137009	132636	56174.5	106280	126737
Q9VQK5	7272.05	9620.83	7773.23	7945.81	3124.66	7274.73	8906.26
Q9VQL1	436718	433771	587204	544047	309657	551443	593480
Q9VQM2	390559	439626	606224	505292	284740	399825	523300
Q9VQQ0	25642.7	20484.6	24670.2	25107.2	22649.8	27758.4	32452
Q9VQQ9	34597.6	37649	46958.4	52408.2	25501.8	39089.7	52278
Q9VQR0	51192.8	75474	84027.7	71717.3	57942.7	79128.8	87664.1
Q9VQR2	68516.9	78287.5	78484.6	86951.6	55945.7	96977	78841.1
Q9VQR8	594849	669248	846761	826908	367980	683660	846957
Q9VQR9	10354.3	12888.6	15048.8	9993.61	7143.97	6715.31	7600
Q9VQS5	4950.51	4913.71	8029.92	6797.1	4421.51	5744.14	6773.56
Q9VQT5	2934.27	4110.3	2795.78	3079.61	1505.31	3387.59	4603.15
Q9VQT7	5396.51	7163.36	8987.01	8284.53	6268.18	8917.76	9226.02
Q9VQT8	2485.54	4988.22	6202.9	6866.83	4078.1	5646.51	6450.25
Q9VQU0	9792.84	11117.3	10177.7	9054.91	7330.39	9703.72	13984.7
Q9VQV7	3062.58	4063.45	5094.15	5362.66	2206.64	5539.2	6611.27
Q9VQX6	180785	173867	240121	221661	105377	182654	254018
Q9VQY8	34315.7	36912.5	46354.2	44199.1	24791	41245.8	51453.7
Q9VQZ0	14110	15850	2457.53	15673	1550.45	1117.7	2150.74
Q9VQZ3	879.898	946.813	939.192	784.091	785.748	645.205	956.904
Q9VQZ6	15303	15726.8	13170	18730.5	10610.6	15887.7	17508.2
Q9VR07	28307.3	32322.1	33458.6	33444.4	24244.6	33747.5	37524.6
Q9VR25	295658	297646	396934	364535	196993	369614	432278
Q9VR35	33192.7	35084.4	43448	36574.9	25570.1	28871.1	38320.4
Q9VR38	2896.42	4559.71	4506.91	4037.34	2816.81	4511.95	4776.3
Q9VR44	284464	326662	427412	388816	206067	328634	412733
Q9VR59	2609.51	2784.16	4427.28	4220.08	1727.8	2781.09	2922.93
Q9VR61	12447.3	15070.3	19484.5	19225	11645.4	16093.7	19070.9
Q9VR69	66897.2	73410.9	102031	96830.1	43429	114670	122515
Q9VR79	128930	130204	157681	144568	103872	156029	171762
Q9VR83	1837.29	1979.23	2283.26	2453.77	1125.54	2197.45	3182.28
Q9VR89	4400.56	10716.3	7559.45	10971.6	10857.5	10841.4	10873.6
Q9VRD4	196844	215299	271562	250200	137950	242006	287902
Q9VRD6	186741	196338	294575	254234	138865	233791	294599
Q9VRD9	158656	174422	234846	215783	105685	174735	216133
Q9VRE0	201002	208987	297246	273660	117497	215019	296835
Q9VRF3	11250.7	11514.8	9578.76	10350.5	7618.66	11506.7	12342.7
Q9VRG8	101291	120056	150551	135374	67273.9	115491	148910
Q9VRH6	26110.9	26380.9	28680.6	26328.5	15970.6	28168.7	31362.4
Q9VRJ2	236631	244919	331293	278084	139514	234034	292417
Q9VRJ4	372618	383829	477888	460661	237850	426239	540679
Q9VRL0	916728	999332	1.27085e+06	1.17913e+06	695789	1.09054e+06	1.19771e+06
Q9VRL1	16679.2	18993	24523.5	23956.5	14237.4	18775.6	21434
Q9VRL3	7465.95	10166.8	15847.2	12539.2	6247.67	11471.7	15881.7
Q9VRN1	31999.7	37003.9	42771.3	42783.9	19406.5	36649.6	38320.3
Q9VRP2	664003	754344	992554	927646	464741	889044	1.10828e+06
Q9VRP3	294254	310854	456568	414938	181091	357813	484450
Q9VRQ9	47238.4	54146.4	75021.3	53846	32206.6	55013.2	74640.7
Q9VRR3	78784.3	78737.7	87288.9	79417.7	53083.5	78110.6	90449.9
Q9VRT4	5698.52	3673.77	9311.24	6546.83	3972.11	7166.39	6099.06
Q9VRU1	77305.7	90311.5	122301	117073	60700.8	105731	135325
Q9VRV1	46642	49834.2	62243.7	54190.9	25999.6	52852.9	60445.9
Q9VRV2	1419.43	1485.46	1971.86	1024.33	668.481	916.072	1187.73
Q9VRV8	16651.3	21227	29877.9	20277.9	12491.5	25557.2	33018.5
Q9VRX1	22265.3	19642.4	22958.6	22806.8	16824.3	20336	8577.78
Q9VRX2	5164.27	4139.01	6433.85	4870.02	3346.31	6141.68	6274.18
Q9VRY5	26803	41767.6	56152.5	49183	30510	40118.4	48737.2
Q9VRZ7	17362.3	16292.4	21896.5	24254	10131.3	17867.9	24618.4
Q9VS02	224779	244790	317046	287656	162580	271071	354897
Q9VS29	44174.7	48473	58233.4	52692.6	21129.7	33487.3	34987.6
Q9VS34	374579	377156	572868	479219	256678	395410	550746
Q9VS41	14907.9	16402.6	22675.2	18969.1	9630.42	16110.4	19804.8
Q9VS44	28641.3	29991.8	49831.8	40319	18943	30862.7	45944.2
Q9VS46	40583.8	47484.7	58951.7	54730.4	27002.3	39509.9	57495.7
Q9VS51	22309.2	24977.7	34164.6	26557.1	12865.4	28889.1	30535.1
Q9VS54	24662.2	35122.3	31657	36343.1	20567.5	37676.1	36795.1
Q9VS80	9691.01	11078	13697.9	18189.5	12503.4	14686	20531.2
Q9VS84	87643.6	104601	120391	112232	84025.2	105528	117811
Q9VSA3	814074	843723	1.14202e+06	1.10044e+06	614170	1.01268e+06	1.32708e+06
Q9VSA9	9406.82	14708.1	16785.1	16647.3	11071.1	12658.5	18896.6
Q9VSC3	76113.1	81050.5	106350	91164.6	49786.2	85405.9	102246
Q9VSC5	320790	407356	492258	466348	253078	427685	518353
Q9VSD6	74415.4	92102.5	109033	91050.8	70977.7	101655	114803
Q9VSF2	30423.4	34140.3	42603.2	39600	18193.5	31671.9	40488.5
Q9VSF4	37466.9	41121.9	51702.2	51619.3	18696.7	43379.8	61635.8
Q9VSI1	69344.1	98819.3	126007	109174	48242.3	85776.4	109339
Q9VSJ8	46315.2	43760.6	59151.5	57291.4	48520	71981.4	55345.8
Q9VSK4	516525	590995	715891	727967	370271	614280	768408
Q9VSL2	150564	161962	224774	202851	127488	199739	267779
Q9VSL3	470957	549498	757954	658789	337330	630549	851661
Q9VSL4	406087	483365	560378	499881	264531	471776	600000
Q9VSL5	154139	151990	216171	207225	91129.3	168440	221408
Q9VSL9	183804	204835	244024	235295	114330	222248	266061
Q9VSM4	26449.1	24389.5	32286.5	24989.7	18254.1	24470.3	35502.6
Q9VSN0	18662.1	27426.1	39832.8	36783	16530.8	24741.1	38009.3
Q9VSN3	1.46183e+06	1.60133e+06	1.94433e+06	2.03991e+06	1.08867e+06	1.72284e+06	2.43985e+06
Q9VSN9	126098	126323	169897	159874	85874.2	136106	170719
Q9VSR5	881182	1.01172e+06	1.30278e+06	1.20819e+06	534232	1.06894e+06	1.35695e+06
Q9VSR8	815345	923565	1.21769e+06	1.10302e+06	637009	1.06789e+06	1.28252e+06
Q9VSS1	577166	641972	848625	748985	374091	668741	814330
Q9VSS2	158359	162224	207348	199208	120194	187702	203684
Q9VST4	571.698	698.706	555.875	605.545	641.189	677.144	607.144
Q9VSU3	20509.2	22184.7	27436.2	16825.4	15093.2	30911.5	31721.7
Q9VSU6	1.2181e+06	1.47273e+06	1.78372e+06	1.49626e+06	909290	1.20337e+06	1.50813e+06
Q9VSY0	40412	54967.1	79651	72728.5	37433.5	76211.3	96955.1
Q9VSY4	302221	333585	447002	427695	211902	393448	491944
Q9VSY6	213840	259483	280003	296987	186590	309445	268820
Q9VSY8	20612.7	24473.5	29482.3	25090.2	14829	24298.3	33029.6
Q9VSZ6	40916	50110.5	68367.9	58474.3	27091.7	50994.7	64517.1
Q9VT00	60758.7	67658.5	74564.4	68845	28632	60432.2	63828
Q9VT02	22008.7	22973.3	30032.7	31426.7	14871.3	28649.2	38655.9
Q9VT04	157091	170692	262879	226203	105322	187981	263524
Q9VT15	138563	161792	193498	151886	100891	140172	179914
Q9VT28	16684.5	19876.3	32230.3	30358.4	19020.1	31014.1	25002.4
Q9VT75	24258.6	43062.5	49723.8	46343.2	35444.2	35669.2	47089.3
Q9VTB0	54275.1	69316.4	80045.9	91032	44866.6	53064.1	92213.1
Q9VTB3	81317.4	81551.7	118553	102102	53480.2	101395	125219
Q9VTB4	1.44347e+06	1.4814e+06	1.97211e+06	1.82762e+06	706038	1.36557e+06	1.80443e+06
Q9VTE5	4444.84	6334.83	6894.08	6957.5	2778.25	5262.06	7261.41
Q9VTF8	198573	231257	293957	270743	114714	232421	286820
Q9VTF9	176060	183762	238605	237716	109417	205072	244315
Q9VTH0	120349	120367	129175	126245	65307.1	111990	116182
Q9VTJ4	107283	124500	152937	142505	80700.4	149782	189470
Q9VTK9	1.55274e+06	1.58217e+06	2.07039e+06	1.86584e+06	951970	1.64724e+06	2.1589e+06
Q9VTL8	8956.59	9457.93	18116.4	10612.5	7452.05	12549.3	12020.4
Q9VTN9	171043	202242	250145	244660	126352	216108	247740
Q9VTP4	1.72986e+06	1.83735e+06	2.33442e+06	2.19221e+06	1.10191e+06	1.95724e+06	2.27797e+06
Q9VTU4	209742	218425	308587	254535	168036	248295	305946
Q9VTU8	117731	122755	176847	152647	67669.8	143584	188021
Q9VTV9	40594.7	41567	61692.4	58966.1	24712.6	48976.7	61340.5
Q9VTW6	14582	14052	14034	14247	14470	15840	14295
Q9VTW8	153986	160518	223636	199093	109056	165675	226821
Q9VTX5	66724.3	62824.9	65080.5	69958.5	46396.1	59215.5	57874.4
Q9VTY2	216876	223161	336550	288098	161401	264160	342576
Q9VTZ4	316134	318264	371056	377480	179612	284094	440813
Q9VTZ5	223584	258679	338021	320848	157881	281848	375899
Q9VU02	6089.71	7820.06	10010.8	10549.3	7459.75	8448.39	10348.3
Q9VU08	5756.2	7281.94	5565.54	4413.97	2837.89	5284.45	6475.65
Q9VU15	729.16	649.667	1166.44	511.582	7423	6955	423.79
Q9VU34	7038	6853	564.004	7782	545.915	8670	5992
Q9VU35	243568	312509	452604	394977	198780	356957	444599
Q9VU36	298324	397225	466755	427661	234591	332080	407429
Q9VU43	60353.5	63886.4	77881.9	84403.9	37901.2	71329.2	69516.7
Q9VU45	11626.5	14805.7	14538.4	13895.8	7510.48	16278.7	16466.1
Q9VU46	2307.34	1266.42	2918.86	2379.55	1090.21	2117.85	3363.75
Q9VU68	1.00484e+06	1.05149e+06	1.38867e+06	1.33538e+06	648398	1.19989e+06	1.44635e+06
Q9VU75	90933.1	110652	148677	141912	67708.9	110243	150977
Q9VU84	268775	278042	436504	360875	167244	325094	441390
Q9VU92	33218.3	34352.1	49896.3	45074	19719.3	33702.8	45772.9
Q9VU95	67403.5	68485.7	95328	83647.3	42484.2	67970.4	83046.6
Q9VUB8	77617.9	73257	96490.7	85145	39895.9	77373.6	102835
Q9VUB9	147030	160150	195830	183015	97705.6	168124	200883
Q9VUC6	8136.52	4669.89	13821	12713.1	6016.84	8791.31	11779.3
Q9VUH6	42644.5	38193.3	45560	41611.2	26679.4	49302.7	53331.9
Q9VUI0	130840	142649	168071	150374	78602.7	187199	187528
Q9VUJ0	15088	15036	1370.23	15129	11633	12863	13906
Q9VUJ1	1.46989e+06	1.5685e+06	2.05809e+06	1.89516e+06	836648	1.54027e+06	2.17779e+06
Q9VUK8	113838	120729	156422	150130	75643.5	123051	152389
Q9VUL1	40922.8	54122.1	59335.5	61698.4	32711.2	43143.5	60015.4
Q9VUM3	16262.4	15368.6	17645.8	16540.2	7850.48	16804.5	13994.6
Q9VUN9	42952.3	44912.7	59324.6	53553	27139.1	52685	54304.6
Q9VUQ5	138949	153343	193600	174814	115177	182432	207523
Q9VUQ7	59275.4	75118.8	97956.5	97329.3	52301.1	82384.5	110073
Q9VUR0	105055	127433	153478	133649	72295.6	127996	150863
Q9VUR2	2022.89	1639.26	3115.92	1911.94	821.023	962.19	1898.79
Q9VUR3	55010.5	55406.5	81998.8	75352.5	36147.3	60643.6	86813.1
Q9VUR7	29614.1	38706.7	51908.4	43176.4	23446.1	45177.9	48453
Q9VUV8	22079.6	22033.6	29557.9	34486.7	14021.4	26643.2	40129.6
Q9VUV9	112280	112693	139770	145371	59282.1	98348.4	134574
Q9VUW4	27998.4	41268.5	57303.2	51794.6	30118.8	51272.4	71073
Q9VUW9	4000.24	4546.58	5143.65	6335.4	2901.34	3974.58	7732.22
Q9VUX0	63686.3	66839.7	89828.8	74119.7	40228.8	72054.7	90984.1
Q9VUX7	5588.37	7216.85	10207.1	7374.2	2872.52	7320.13	8728.58
Q9VUY9	792987	899099	1.2463e+06	1.10289e+06	553900	928982	1.23764e+06
Q9VUZ0	316605	345965	485177	415244	202815	342896	497778
Q9VV06	672.32	745.779	765.098	508.72	595.795	1088.95	805.476
Q9VV13	194723	216734	342609	299076	141143	255713	379102
Q9VV17	43475.4	40850	61578.1	45099.8	25970.1	47233.5	66963.3
Q9VV18	30877.8	31189.9	41479.3	36988.7	22149.3	30767.2	48681.9
Q9VV19	25585.7	19165.7	27004.3	29925.8	14556.8	25171.2	29186.8
Q9VV21	75293.3	75502.5	111377	99156.2	58556.2	106617	152830
Q9VV23	27018.5	29270.9	42554.2	44012.5	25631.5	36838.3	61930.6
Q9VV26	20844.7	18084.4	30414.8	22106.2	10054.1	15940.8	24835.5
Q9VV27	3446.81	3129.52	6645.8	3607.89	4688.56	5730.69	3835.94
Q9VV31	29240.5	36554.8	53809.1	37068.5	16309.6	37753	51254.9
Q9VV36	912265	1.02401e+06	1.18557e+06	1.06041e+06	638185	1.12134e+06	1.34574e+06
Q9VV37	122898	135577	180016	144525	76196.8	122007	156335
Q9VV39	111089	109634	155313	149630	64965.7	126977	151463
Q9VV41	43422.7	49463.5	60354	57936.8	38966.8	60405.5	66615.7
Q9VV42	2.0207e+06	2.16166e+06	2.86349e+06	2.5459e+06	1.5827e+06	2.65065e+06	3.27344e+06
Q9VV46	4.73962e+06	5.35917e+06	7.14416e+06	6.49483e+06	3.77655e+06	6.4787e+06	8.02162e+06
Q9VV47	34288	50388.7	71516.3	51440.6	37193.7	56867	67147.1
Q9VV49	26305.9	20135.1	25718.8	23995.7	12243	17998.3	23703.5
Q9VV59	31863.7	22494.8	34927.6	34183.2	17113.3	28570.9	33542.2
Q9VV60	523172	543273	711344	622397	336206	596624	676371
Q9VV61	31767.5	27942.2	39975.8	43033.4	21394.1	37310.7	48095.3
Q9VV72	274429	310600	417032	395399	208979	367327	470682
Q9VV75	3.88045e+06	4.29121e+06	5.66385e+06	5.2363e+06	2.66064e+06	4.53369e+06	5.4237e+06
Q9VV76	24977	23631	44143.6	31265.1	15807.1	31600	36971.5
Q9VV83	9856.94	10158.1	11234.9	13628.3	5940.69	12924.9	14282.9
Q9VV87	1457.65	984.607	862.442	910.296	776.8	1090.24	1521.4
Q9VV95	28789	34533.1	43753.7	42511.2	18840.1	37611.6	48038.5
Q9VVA0	45618	55139.4	65931.4	60301.3	33110.6	65601	61844.5
Q9VVA4	1.14664e+06	1.27911e+06	1.71228e+06	1.49093e+06	863586	1.41507e+06	1.67928e+06
Q9VVA6	149469	150674	206625	180502	89572.6	162718	202790
Q9VVA7	98952.7	96587.1	134421	131274	60891.9	118700	141822
Q9VVA9	72675.2	73855.3	117867	106375	39578.2	84593.9	117317
Q9VVC2	126319	168032	191942	172724	110220	192134	232024
Q9VVC3	229825	236464	335433	280928	183102	318109	391861
Q9VVD2	6263.62	6865.6	10050.9	8407.46	4585.09	7769.38	12024.7
Q9VVE2	227805	264221	349445	326427	161733	293869	350375
Q9VVE3	38747.5	40325.4	58887.8	49342.2	25644.2	45960.1	59409.1
Q9VVE5	184023	178057	230657	240615	135110	212017	265713
Q9VVE7	4371.81	6485.43	9219.66	8527.84	5085.66	7062.24	9028.99
Q9VVG4	131991	153158	194228	168337	86697.1	163126	203574
Q9VVG5	20861	20094.5	31954.3	25430.4	14457.9	26146.3	36195.2
Q9VVH3	119291	124238	178695	161335	70799.7	121580	166169
Q9VVH5	2.11177e+06	2.38005e+06	3.19643e+06	2.74282e+06	1.36502e+06	2.11822e+06	2.93845e+06
Q9VVI0	31119.5	32721.1	45167.4	52481.3	25646.1	36418.5	49659.1
Q9VVI1	23644.8	32283.7	34237.6	29640	19878.7	31102.9	39034.5
Q9VVI2	9066.01	9571.27	13961.3	12339.5	7265.91	12248.2	17205.2
Q9VVI3	182063	205476	250380	239031	124696	205605	237557
Q9VVI9	25990.8	38027.7	49032.5	40793	18563.4	33227.2	41692.8
Q9VVK5	29448.4	35335.6	43819.1	42259.5	31013.8	39619.4	56480
Q9VVL5	318946	336588	446067	389364	191845	354592	432923
Q9VVL6	14014	10764.2	18291.6	12446.5	8237.86	11193.5	19200.4
Q9VVL7	1.17771e+06	1.20093e+06	1.58394e+06	1.34739e+06	735352	1.26446e+06	1.46222e+06
Q9VVM6	41542.5	50318.7	54023.4	53514.7	23533.4	41586	60102.8
Q9VVP9	19261.2	16508.6	25270.7	22102	10415.7	23930.5	34488
Q9VVS6	275921	293923	368621	351083	190164	293520	322138
Q9VVT2	76568.6	91965.8	119407	103543	61911.3	104792	115529
Q9VVT6	20531.6	23332.6	28385.6	25330.3	11805.1	21190.6	33339.1
Q9VVU1	771632	825198	1.00689e+06	946411	531325	902460	1.05944e+06
Q9VVU2	948919	984151	1.36329e+06	1.25128e+06	517612	989822	1.42797e+06
Q9VVU5	20424.7	21485.7	26091.8	27754.9	16555.6	24536.7	28902.5
Q9VVU6	4801.55	6077.99	6838.06	7282.66	7286.2	6016.79	8823.42
Q9VVV7	1501.55	1334.97	1301.76	1556.44	1545.52	1699.59	879.819
Q9VVV8	19075.2	17986.8	27755.5	22995	12478.1	18331.4	21732.7
Q9VVW3	227055	251905	311497	278084	142845	267079	328153
Q9VVW7	10628.8	8476.48	14318.5	9949.6	8078.47	14101.2	11583.7
Q9VVW8	36658.1	37117.1	56398.6	45677.4	25421	40845.4	50367.4
Q9VVX4	144312	176213	252394	221885	94931.7	162753	227920
Q9VVX5	17623.3	14041.5	19648.5	21226.5	8602.01	19173	26567.5
Q9VVY7	27079.4	27795.5	38782.2	34830.8	33704	39022.9	33818.8
Q9VVZ4	9044.68	10642.2	7983.9	9461.29	3586.9	8096.85	10504.9
Q9VW09	33072.6	32634.5	41517.5	36408.4	22933	40253.4	43157.7
Q9VW10	7018.26	9605.28	11079.9	13228.8	6887.55	5903.92	7939.93
Q9VW13	224095	251668	291124	281215	134407	225205	299614
Q9VW17	51795.7	60362.9	71151.4	72077.8	30641.1	57516.8	76294.6
Q9VW19	25963.3	27026.8	38657.3	32267	17343.1	34340.5	36906.3
Q9VW22	60011.9	56216.7	84912.5	71285	39470	72114.3	82519.1
Q9VW26	946078	1.03739e+06	1.31693e+06	1.15653e+06	552537	962232	1.21272e+06
Q9VW34	255751	294036	399667	336272	184128	369969	423860
Q9VW40	84414.2	92180.4	105525	86255.5	52278.4	84159.5	83783.1
Q9VW43	4363.81	3305.53	5722.04	2592	6106.66	7625.35	4890.03
Q9VW54	2.44003e+06	2.58287e+06	3.50207e+06	3.13327e+06	1.59788e+06	2.80738e+06	3.52474e+06
Q9VW57	20917.9	31183.3	36913.9	38403.3	13061.4	28902.4	38505
Q9VW58	17722.2	21799.3	22987	26667.8	13630.8	27090.6	36242.4
Q9VW59	14243.4	18047.2	21958	22176.5	6132.69	20838.8	19001.3
Q9VW66	8751.39	11027	12850.6	12092.3	6695.94	11601.1	17755.8
Q9VW68	1.51326e+06	1.64322e+06	2.28187e+06	1.95434e+06	1.03318e+06	1.90339e+06	2.49294e+06
Q9VWA1	202860	227359	284350	252352	113070	234861	279590
Q9VWB9	63187.9	64887.3	87510.9	80764.2	42877	64860	84535.3
Q9VWC8	55821.6	58725.1	90405	79235.4	43949.1	71144.5	90821.5
Q9VWD0	117158	130452	147166	149773	73042.8	126895	143831
Q9VWD1	164164	169433	243526	233722	81392	163015	221184
Q9VWD3	79566.7	99990.4	118368	112256	60774.7	104062	122317
Q9VWD5	59284.7	46745.4	90548.2	57180	59698	55662.4	70511.4
Q9VWD9	118355	104048	136194	147654	83732	133348	158763
Q9VWE8	30117.4	26072.5	36896.3	37051.7	17680.8	28994.9	43695.3
Q9VWF0	70081	66784.8	79953.3	76622.2	71824.3	89206.9	79979
Q9VWF4	4499.2	5461.44	8684.64	7350.29	2589.92	6914.18	9064.34
Q9VWG1	403797	457015	592706	561263	288609	509171	637488
Q9VWG3	773512	785323	1023522	948315	490848	813006	988992
Q9VWH4	1.91104e+06	2.10406e+06	2.72919e+06	2.47818e+06	1.19513e+06	2.00332e+06	2.58217e+06
Q9VWI0	231026	241901	321835	292071	144203	233582	307269
Q9VWI2	201878	193843	247963	232453	124246	208388	231268
Q9VWJ1	48335.5	49324.9	73039.2	64034.7	36690.7	71855.3	81634.6
Q9VWK5	1794.7	705.893	1228.86	1668.77	726.286	1294.46	1443.68
Q9VWK6	4237.93	5312.06	5538.48	3845.83	2466.7	3608.62	5860.5
Q9VWL4	30437.8	33139.2	49471.6	48941.6	17873.8	36172.5	42283.7
Q9VWN5	75492.2	78930.2	108253	93758.8	47728.1	88810	105458
Q9VWP1	86533.7	98021.7	125412	125054	67892.3	116339	131216
Q9VWP2	519760	595608	764804	678734	319845	591617	751393
Q9VWP4	88228.4	102671	113244	89409.6	70535.5	89206.7	74942.9
Q9VWQ7	59123.5	63939.6	64750.4	59341.5	33514.5	70213.2	77691.3
Q9VWS1	51548.8	60729.7	82060.6	75488.5	49888.6	79403.5	71121.1
Q9VWV4	795028	844675	1.07361e+06	1.03455e+06	419927	791928	914932
Q9VWV6	2.53277e+06	2.87648e+06	3.78881e+06	3.49261e+06	1.81575e+06	3.06948e+06	3.66593e+06
Q9VWW2	48408.4	50391.4	54092.5	48257.4	37064.9	54395.6	56895.6
Q9VWY5	680223	733499	893570	827662	423303	786306	881558
Q9VX02	306732	339742	453826	429137	221416	387373	509550
Q9VX09	16941.7	18007.5	22305.7	19703.1	7917.54	14849.5	19830.3
Q9VX14	3783.1	3214.15	5460.3	3085.04	28276	30313	4920.39
Q9VX17	41163.6	50943.8	49503.3	55903.9	31446.5	48326	58384
Q9VX32	8786.52	12042.9	17095.7	17220	8671.33	13962.4	17280.3
Q9VX35	99825.5	88920.9	147702	120327	61635.4	101674	156016
Q9VX36	421836	415402	511942	483235	297586	423936	482749
Q9VX67	162512	161461	191427	193257	100560	172461	188659
Q9VX77	59669.5	59978.2	65804.6	60723.2	41992.5	59022.9	78217.5
Q9VX91	68345.5	74813.6	97224.1	105513	68076.3	95335.7	84825.4
Q9VXA3	35339.9	34977.9	48756.8	36286.6	23823.1	44732.6	47417.5
Q9VXB0	495078	546889	621771	592610	369014	625640	653753
Q9VXB5	64026.7	58368.9	106275	89592.1	37334	74424.2	94983.1
Q9VXB7	17189.4	23027.5	28893.6	32426.2	9866.69	14811.8	19757.5
Q9VXC1	2405.88	3825.15	4665.85	6049.23	3051.15	5971.66	5524.72
Q9VXC9	30439.2	32541.1	51518.7	38949.4	24895.1	49554.5	70959.7
Q9VXD6	7136	7034	1032.61	646.111	7104	8136	5458
Q9VXE0	79219.7	102649	142068	114239	55770.4	110426	119944
Q9VXE5	29324	29418	6895.16	4018.53	32068	3873.59	29038
Q9VXE8	34459.8	40466.6	52307.5	46124.3	20624.4	44271.7	53376.8
Q9VXE9	16524.1	38668	37380	16801.7	35132	15376.3	26151.1
Q9VXF1	364654	402130	495004	439668	253255	422952	528014
Q9VXF4	7750.63	6891.45	10195.3	9784.56	5959.19	6913.73	10936.8
Q9VXF9	120662	136148	211731	181965	82990.8	153418	230638
Q9VXG4	121459	134732	134282	140786	85495.3	143833	150085
Q9VXG9	119250	129834	189864	135681	45773.8	143176	162788
Q9VXH4	999.388	566.439	1820.55	1226.57	923.248	946.351	2091.23
Q9VXH7	15106.4	14113.7	19451.7	17259.4	13866.2	17546.1	20044.8
Q9VXI1	856974	952846	1.23578e+06	1.1266e+06	529969	971887	1.16455e+06
Q9VXI6	1.36343e+06	1.33082e+06	1.61025e+06	1.5467e+06	782910	1.31496e+06	1.53577e+06
Q9VXJ7	12876.2	16824.7	18652	17863.3	8073.52	14871.8	16150.4
Q9VXK0	305098	347537	477030	426809	222387	404416	496807
Q9VXK7	427058	413445	640083	501479	212926	407988	556734
Q9VXK8	39023.4	45285.1	54664.6	62085.4	29835.7	45015	52730.5
Q9VXM4	76884.7	85118.3	104388	108002	53534.3	82356.1	119892
Q9VXN2	226946	259698	361351	316876	159893	271217	340209
Q9VXN3	11222.8	12039.4	23120.3	13209.9	8132.26	12481.3	22078.9
Q9VXN4	341349	345095	478885	399277	255460	372270	455033
Q9VXP3	201940	228152	264938	267308	133143	231105	275852
Q9VXP4	11602.4	7524.94	15777	13653.8	5140.47	10182	11823.2
Q9VXQ0	51159.1	55335.7	72715.1	75765.5	32125.6	73610	80204.3
Q9VXQ5	806765	935772	1.14992e+06	1.06694e+06	626278	1.06603e+06	1.27395e+06
Q9VXQ8	24868.4	24637.5	33527.7	20155.5	10039.2	18398.7	17742.2
Q9VXR5	289761	307031	414825	416909	188268	339930	449048
Q9VXR9	45426.6	51852.5	68074.1	54827.4	32667.1	58603.6	75985.3
Q9VXT0	34606.8	41443.7	49756.8	47487.5	26377.4	35847.7	53631.5
Q9VXV6	14325.4	17017.1	27627.4	25255.3	11764.9	17219.1	32293.5
Q9VXW2	55865.5	51726.3	73608.3	67619.8	29539.8	51762.1	71144.5
Q9VXY0	161809	158011	224622	218567	101730	177095	251387
Q9VXY2	10687.3	3795.9	12373.1	12510.7	9702.61	8895.32	4611.79
Q9VXY3	47121.6	75031.8	90072	92722	37247.6	65621.1	66922.5
Q9VXY4	11311	9555.32	16225.9	17157.2	7414.14	11501.3	18788.5
Q9VXZ0	44342.5	43150.6	61763.6	51997.4	20963.9	47822.6	67217.4
Q9VXZ8	171689	219448	290958	239029	156078	270313	301005
Q9VY05	776542	883642	1.13367e+06	999737	445867	836373	1.00057e+06
Q9VY15	10801.3	14594.4	14054.1	14784.8	11645.3	11039.7	21585.5
Q9VY24	9649.44	13449.2	15575.4	14800.5	5585.11	16279.5	18371.6
Q9VY28	32917	32512.5	48836.4	46607.8	19121.2	33210.2	39383.3
Q9VY39	10813.8	10386.7	11726.6	12953.4	7039.64	10525	12922.3
Q9VY42	184861	198137	227938	223376	129334	209649	298055
Q9VY44	12228.9	11744.2	17257.2	14605.8	8365.72	13175.6	16549
Q9VY46	3661.42	3544.42	4802.5	7452.75	3127.97	3545.4	7790.2
Q9VY48	774394	803038	1.02672e+06	1.0352e+06	501829	897576	947339
Q9VY78	252776	258841	373195	323294	211332	330097	362598
Q9VY87	195630	221485	301345	273516	126636	238482	298060
Q9VY91	53514.5	50726.7	69788.9	63409.3	40050.6	65604.6	76914.4
Q9VY92	88997.4	93592.9	139764	112010	65939.9	115982	159378
Q9VY93	46349	45476	63719.6	58390.9	29771.3	54642.8	63625.7
Q9VYA0	162077	153533	201932	179809	87686.8	162326	208391
Q9VYA1	7686.97	9455.13	11334.7	9673.84	5299.51	11163.5	12013.1
Q9VYB2	74922.4	71454.8	91889.4	83032.7	40991.3	68748.8	94754.7
Q9VYD5	78590.3	87845.8	105992	111382	47699.5	102294	116498
Q9VYD8	80228.7	88790.5	125081	101641	66349.5	103437	132895
Q9VYD9	649969	720528	914074	892997	489464	800753	955095
Q9VYG2	115857	124090	159339	171768	73766.6	135922	177923
Q9VYG3	4349.78	3665.92	5977.46	5692.59	3069.61	4143.52	4776.49
Q9VYG8	18401.3	23234.2	25326.1	25423.3	9874.19	21702.9	27778.8
Q9VYH3	67211.8	64156.5	84381.8	86484.9	47446.9	79305.1	84061.3
Q9VYI3	84476.5	86682.2	140904	119585	42754.8	94245.7	107463
Q9VYI6	59808.3	65219.6	84558.9	89841.8	41941.7	82362.3	98412.6
Q9VYJ1	178221	179839	247617	228306	111448	187798	212253
Q9VYK0	35542.2	37349.6	56637.7	47525.8	26227.4	34800.3	55870.5
Q9VYK6	18574.5	11036	22373.9	15679.4	21553.5	23773.4	29378
Q9VYL5	63065.8	69778.9	76765.3	71183.3	43583.2	75902.2	86272.3
Q9VYM7	11406.7	14076.2	17893.4	12416.3	7772.45	15404.1	17246.7
Q9VYN8	20383.1	18181	26101.3	23408	14587.1	22088.9	25215.4
Q9VYQ7	179098	189363	242953	197773	116842	192545	250564
Q9VYQ8	136770	151756	163635	157107	95122.8	155362	176581
Q9VYQ9	84541.3	79828.2	118894	105189	49532.4	86844.3	103829
Q9VYR0	11015.2	15117.3	22645.6	19835.1	8628.42	16794.7	22106.1
Q9VYR3	6785.27	7686.2	10299.2	11528.6	6860.61	7711.89	11059.9
Q9VYR4	10774.4	16333.6	18709.3	17330	7278.8	14855.7	17085.6
Q9VYS2	4330.97	5163.27	8588.47	6777.35	5246.84	7767.3	7635.7
Q9VYS3	17781.8	21860.2	17441.8	16528	13109.9	13699.9	16547.2
Q9VYS5	24499.1	20236.5	31716.1	27392.4	15187.2	23330.2	28458.3
Q9VYT0	31789.8	37032	41734.2	56563.8	24489.3	54087.6	48925.4
Q9VYU9	196248	214267	294432	275678	126384	219230	277808
Q9VYV3	545350	602960	769138	701570	361438	662537	731601
Q9VYV5	1906.66	2504.39	2575.04	3504.2	2893.32	2963.52	3337.34
Q9VYV6	7687.07	9854.7	10158.5	11001.2	5937.13	11481	13868.1
Q9VYW4	305597	318576	426197	373952	178262	322428	402158
Q9VYW6	35020.9	39347.4	55957.9	41854.9	24715.1	40954.1	56101.2
Q9VYX2	1772.85	2046.72	2163.74	2048.67	1848.45	1705.09	1156.33
Q9VYY2	270994	280213	411169	324158	170297	325783	412919
Q9VYY3	211193	214773	268669	255456	125453	233922	269987
Q9VZ01	6978.73	10893.3	12477.8	9598.95	5432.7	8572.5	10882.9
Q9VZ04	62989.9	107390	98105.3	109355	54183	100363	121048
Q9VZ19	49926.9	54722.2	69679.4	69948.1	27408.8	61271.9	72496.7
Q9VZ20	106897	107339	163671	166224	68320.5	132021	170872
Q9VZ24	6856.49	7425.32	11468.8	9707.73	4330.4	5663.35	12597.1
Q9VZ34	19244.9	17913.7	29352	17198.1	10058.1	19874.6	33938.1
Q9VZ45	18382.9	18823.5	26977.5	21193	12160.2	21182.4	28855.8
Q9VZ54	1159.04	961.26	1515.39	1296.36	1150.22	814.136	1625.04
Q9VZ55	34886.6	27873.4	41418.4	35142.7	15654.1	31530	34792.4
Q9VZ58	161589	179723	247169	225705	106700	218519	281752
Q9VZ59	9514.76	12471.8	17426.9	14355.6	8889.86	14524.3	24436.4
Q9VZ60	160541	176113	242991	218336	107147	206499	269941
Q9VZ64	120300	119301	160156	142895	75758.6	137769	163188
Q9VZ71	7660.12	7862.41	11461.3	11705.8	6431.08	10520.8	12177.4
Q9VZ81	4630.39	5275.04	7903.92	7386.68	4326.99	6155.26	6125.14
Q9VZ82	143756	162947	229446	200236	114603	184176	244141
Q9VZD7	11478.5	13639.4	15371.3	13190.8	10087	12036.6	15271.8
Q9VZE2	12716.9	14633	13954.2	14505.2	13761.3	16840.2	7961.37
Q9VZE4	58723.1	60756.4	85640.9	76081.9	44386	65626.4	90861.4
Q9VZE7	53068.6	45447.2	72234.7	64091.3	33231.4	53400.3	78553.3
Q9VZF0	21688.4	26134.4	32718.6	37360.2	11510.3	29511	34272.6
Q9VZF1	150452	157028	201956	190479	83216.1	164398	191925
Q9VZF6	137007	147344	177783	157193	82003.2	150506	176670
Q9VZF9	178125	208471	280917	269206	108972	220097	265263
Q9VZG0	1.10347e+06	1.46987e+06	1.86552e+06	1.63215e+06	822251	1.58877e+06	1.97574e+06
Q9VZG1	47666.8	51768.3	57107.7	56932.6	43360.5	49368.5	59425.7
Q9VZG2	1.25445e+06	1.24064e+06	1.62143e+06	1.57624e+06	814417	1.55221e+06	2.05113e+06
Q9VZG5	23115.8	30188.5	33826	34029.6	16004.4	34113.7	38512.2
Q9VZH5	22937.8	39353.6	25213	36041.9	22702	45858	22926.8
Q9VZI1	807805	874611	1.12358e+06	1.02627e+06	507102	914015	1.09838e+06
Q9VZI3	265024	270197	350421	307439	164964	266574	320372
Q9VZI8	183082	221194	283458	261588	128940	265616	320043
Q9VZJ2	14836.5	12947.7	16528.6	12651	10071.3	16650.5	16442.7
Q9VZJ8	135236	147751	179278	141946	118844	150749	153812
Q9VZJ9	123816	118312	153696	147995	39848.8	133133	135820
Q9VZL1	68919.7	70926.6	109724	84140.2	39236.5	78128.3	100377
Q9VZL3	638023	669324	920689	840774	405283	682329	936265
Q9VZM5	78373.1	81937.9	110467	102914	85406	93610.7	139580
Q9VZQ3	253669	264895	360124	344950	192371	335828	426428
Q9VZQ7	978058	1.06748e+06	1.28202e+06	1.25177e+06	718391	1.23993e+06	1.53473e+06
Q9VZQ8	112964	113402	148990	128130	84322.1	123672	162450
Q9VZS1	882.026	669.037	1249.95	882.898	653.521	894.456	857.934
Q9VZS3	409682	516812	665624	629353	286334	564225	661066
Q9VZS5	1.49957e+06	1.66544e+06	2.35209e+06	2.07634e+06	944789	1.69491e+06	2.33674e+06
Q9VZU0	420465	443346	606453	506928	255762	469910	566105
Q9VZU4	342269	332401	477110	454682	264396	414243	444297
Q9VZU7	445350	476234	638125	580368	319997	525621	654432
Q9VZU8	57426.8	54566.4	72017.2	65499.1	43140.8	52601.8	67533.5
Q9VZV2	86340.2	96161.8	127211	111902	62326.4	110135	140915
Q9VZV5	60016.6	63944.7	89636.2	71627.5	38650.1	77164.4	118326
Q9VZW1	71911.5	84323.7	104173	94408.8	55466.4	91442.4	117959
Q9VZW7	316880	336971	461927	449028	254434	426884	508477
Q9VZX6	57595.7	56428.1	69029.9	68652.8	38015.8	63395.9	68563
Q9VZX7	129424	168488	163412	174944	91015.7	158625	137216
Q9VZX8	15150.4	14109.7	23803.8	20351.2	6359.9	12647	16818.3
Q9VZX9	67482.9	81519.5	109822	99051	43208.4	82494.5	112752
Q9VZZ6	9890.36	12840.2	9936.96	13762.2	5419.22	10929.6	7602.38
Q9W011	11909.2	17028.5	20085.9	16337.9	6858.4	17462.3	15182
Q9W021	111078	109194	155454	130514	70077.6	112466	149692
Q9W022	167276	207750	216076	236213	148724	259095	221492
Q9W056	14844.3	19786.7	21951	21896.3	9207.49	15066.9	19837.5
Q9W058	185400	197077	244724	254593	127226	212793	233659
Q9W060	92859.7	96712.8	138008	150869	68743	118610	151832
Q9W073	1143.76	2625.59	1095.4	926.737	2291.12	2018.38	2600.71
Q9W074	72319.1	71979.1	84606.7	89890.7	58625.8	87780	89609.3
Q9W077	101945	104344	136445	125877	80233.4	116922	174318
Q9W078	21403.2	22137	17873.2	27249.3	21025	14638.2	37544.4
Q9W086	26124.9	24355.6	34918.1	37478.8	16319.2	20181.7	39961.1
Q9W095	6263.12	12360.2	9864.79	6430.56	5769.35	6918.97	7626.88
Q9W0A8	4.53149e+06	4.7076e+06	6.17134e+06	5.88187e+06	2.59949e+06	4.67411e+06	5.88273e+06
Q9W0B2	13160.4	8764.41	14852.4	14521.2	8886.67	11292.8	16246.9
Q9W0B3	557182	656013	823708	798008	408232	718596	925770
Q9W0B8	1.01343e+06	1.14962e+06	1.33482e+06	1.3763e+06	766305	1.23244e+06	1.41752e+06
Q9W0C3	12056.4	12065.9	18418.7	16696.8	8549.22	14374.1	21231.8
Q9W0D9	11178.7	9984.32	6208.52	14169.5	9012.11	9293.44	12577.5
Q9W0G4	134340	143247	176898	184415	95886.7	139303	165612
Q9W0H3	439458	482554	596393	588311	261331	514229	711258
Q9W0H6	225955	243247	305040	290117	153906	250956	340645
Q9W0J9	114005	124490	154439	148278	87654.6	130469	163230
Q9W0K2	2254.81	1461.43	4648.19	3239.28	2656.17	2749	2566.48
Q9W0K4	6613.94	8170.88	10095.3	9559.96	6544.01	8588.2	10178
Q9W0L6	110183	121407	176057	160178	69701.5	117787	148932
Q9W0L7	13406.2	8299.47	13749.3	18033.2	4345.21	7896.08	17237.6
Q9W0M1	4644.06	5038.27	8809.79	8324.07	2694.35	7518.06	7331.93
Q9W0M4	201914	226548	323373	286879	133667	247326	329185
Q9W0M6	31375.2	26016.6	38843.7	31324.4	18378.5	31374.8	37651.6
Q9W0M7	135162	120809	165482	138639	89419.7	137275	160097
Q9W0P5	485158	534391	748594	657212	359918	628922	817243
Q9W0P8	11509.1	9964.06	13687.5	14051.2	10111.3	12767.8	13500.3
Q9W0R0	42079.8	55238.9	68652.4	68175.3	33620.7	55372.7	49958.1
Q9W0S7	1.20475e+06	1.28292e+06	1.75581e+06	1.6196e+06	757027	1.35766e+06	1.67005e+06
Q9W0S9	20856.8	20033.3	27847.2	23705.9	11051.5	19440.3	30457.8
Q9W0T7	45622.8	50119	66281.9	63274	29597.8	48602.4	62831.4
Q9W0U0	19140.8	20474.4	27237.6	24902.8	11436.2	21186.3	27913
Q9W0X1	29931.5	37874.4	38930.3	48947.1	13784	31006.3	36901.3
Q9W0Y1	451644	501253	742258	671762	260893	457271	594289
Q9W0Y6	247580	273865	376724	348488	177295	321313	431372
Q9W0Z5	12152.5	16374	20071	18089.6	6167.09	10971	14194.6
Q9W125	944944	1.0323e+06	1.30772e+06	1.25533e+06	527053	952726	1.19049e+06
Q9W127	17834.6	27118.3	35641.7	23087.9	9064.22	17214.5	20542
Q9W130	55612.1	54634.9	74157.6	66386.8	24298.5	47483.3	55871.8
Q9W133	37488.3	37396	48865.1	41177.7	25038.8	40286.8	41426.5
Q9W136	27132.4	29116.3	36429.4	33088	15730.4	27539.4	35586.1
Q9W140	75580.2	83536	83102.6	77361.3	26408.1	60684.7	85459
Q9W141	364972	422532	543793	464805	222943	354515	483973
Q9W149	15337	14920	15476	15313	13613	16361	15179
Q9W158	11622.4	9974.46	13883	13118.7	7921.81	11933.4	15760.6
Q9W179	42041.5	39288.7	55255.2	44101.8	25119.8	44880.6	48990.3
Q9W196	53266.4	73021.4	68967	76647.3	44843.1	65000.7	79765.3
Q9W197	3543	3814	4423.77	2999.49	2995.07	1971.03	4551.14
Q9W1B0	159463	166754	175874	168606	96594.2	171423	174299
Q9W1B9	679167	663944	869843	813539	407995	737771	852345
Q9W1C5	46687.7	53837.8	61337.3	57102.5	35280.4	55709.9	62096.3
Q9W1C9	901606	1.0145e+06	1.32858e+06	1.18647e+06	634009	1.14112e+06	1.56975e+06
Q9W1D9	73882.9	76847.6	95753.1	98445.6	47459.1	82914.3	100091
Q9W1E8	16592.9	22458.9	28811.1	25765.6	17228.6	27098.8	25629.6
Q9W1F5	336328	371411	438848	462750	185924	390942	368769
Q9W1F7	391613	430146	488130	485014	265173	414195	485372
Q9W1F8	15207.8	16314.3	20459.6	20087.7	10367.1	24863.1	21790.8
Q9W1G0	2.84695e+06	3.04545e+06	4.18089e+06	3.71806e+06	1.62937e+06	3.06168e+06	3.94427e+06
Q9W1G7	27230.3	27895.8	33778.5	37174	12026.9	18251.7	25116.7
Q9W1H2	4349.15	4889.89	6013.48	5680.93	2142.63	4313.47	4574.41
Q9W1H5	59510.2	60454.3	96750.4	81110.2	37990.3	70197	101643
Q9W1H8	2.38381e+06	2.66376e+06	3.46064e+06	3.21068e+06	1.58894e+06	3.00807e+06	3.81199e+06
Q9W1H9	45474.9	51345.1	69988.4	64529	29666.2	53032.6	69956.6
Q9W1J0	234323	253466	303940	285731	133925	235770	270568
Q9W1K0	105460	138993	168172	130843	70165.1	148933	164089
Q9W1K4	630	549.885	735.905	633	563.009	542.545	584.245
Q9W1L1	30462.9	33667.5	44326.6	40054	26701.6	39832.5	43527.6
Q9W1L8	26221	33455	36130.1	34482.3	19608.9	29818.2	38981
Q9W1N3	137408	143633	164666	131914	120457	135957	170774
Q9W1Q4	20887.5	24313.3	27921.6	31019.6	23193.4	32625.4	43740
Q9W1Q8	11874.1	11624	17529.3	15439	14371.4	21105.1	18098.2
Q9W1R0	59416.6	55049	91851.3	81177.7	35923	80958.8	96181.7
Q9W1R3	34679.6	45344.9	50974.9	56279.4	22611.6	48982.4	60949.8
Q9W1V1	30276.7	32103.3	6615.32	33423.6	31519	30003.4	32216.3
Q9W1V3	280096	336428	442060	376004	225265	376561	437715
Q9W1X5	51430.9	53510.3	62895.8	42375	40951.9	55014.2	50994.4
Q9W1Y1	110887	113980	168171	149176	82042.5	139552	159570
Q9W227	903790	956852	1.24994e+06	1.11877e+06	656760	1.15172e+06	1.34925e+06
Q9W228	103288	104034	143226	136477	47700.8	90028.4	94724.8
Q9W229	507155	548121	757928	662025	361725	574534	789534
Q9W247	212980	236222	308193	271685	174865	298502	383166
Q9W253	96533.9	100023	116478	76391.1	69148.8	97837.4	101253
Q9W254	123575	158992	199204	188885	92552.8	148881	226717
Q9W255	9480.18	11331.7	13516.2	11667.7	11619.8	12071.1	19042.2
Q9W258	100788	120733	174503	155023	71089.1	133409	172605
Q9W260	23993.9	20800.4	35563.5	36428.1	16657.3	25581.6	30092.8
Q9W265	38680	32601.3	48425.3	56152	21942.6	40142.4	59838.4
Q9W266	12268.6	13154.3	19604.9	19138	7615.41	14083.8	18847.5
Q9W277	37502.3	49081.4	65604.5	60348.4	29955	44172.3	67726.6
Q9W287	252706	325264	400568	382045	194138	366134	478339
Q9W293	1466.62	725.894	1738.54	1438.27	1009.92	1011.21	920.546
Q9W299	439387	493819	615335	566314	279727	492652	601666
Q9W2C9	6873	7812	7369	7188	6360	6522	576.019
Q9W2D9	248568	255861	333688	305996	171820	255734	325735
Q9W2E3	47440.3	57651.1	64583.7	66393.4	30645	56196.8	64108.9
Q9W2E7	140939	150684	185284	194560	92097.7	179404	225909
Q9W2E8	31180	32141	48072.3	45395.3	16904.3	32551.3	44893.3
Q9W2F1	77975.8	133180	122844	122736	65650.5	93017.8	115817
Q9W2F4	126176	148146	174394	167521	88910.4	149854	186814
Q9W2G9	2992.53	3937.64	7573.92	6629.02	2552.62	2814.85	3163.11
Q9W2I2	4486.04	6519.51	7505.06	5656.3	6685.74	4989.63	6568.28
Q9W2J3	16181.2	20343.7	19753.3	26566.2	10579.4	19016.5	25005.1
Q9W2J4	152620	154892	216782	202818	101263	184941	234511
Q9W2J5	354320	336120	526475	481756	193685	369027	444698
Q9W2K2	16221.1	18247.9	33794	31159.5	13144.8	29388.3	37805.1
Q9W2L6	253135	262549	364319	312755	171550	311415	370185
Q9W2M0	3638.92	5632.66	3443.78	4916.72	6000.21	5910.38	3354.39
Q9W2M2	258646	310790	393946	381067	184274	342582	403695
Q9W2M4	683918	713161	824806	812579	426362	750782	797933
Q9W2N0	83376	96696.6	112140	103317	70686.2	71126.9	113656
Q9W2N5	11377.9	18054.8	17800	15797.3	9603.82	18890.1	26677.9
Q9W2P5	94077.9	107396	138044	121018	62559.6	110556	148494
Q9W2R3	22152	20551.9	21561.8	18717.8	19759.1	5535.37	22169
Q9W2S1	317681	342419	395852	393627	214425	331718	413244
Q9W2V9	69294.4	69566.4	96767	78180.4	42161.2	77699.9	83432.9
Q9W2X6	1.64556e+06	1.87946e+06	2.40707e+06	2.19769e+06	1.05134e+06	1.9005e+06	2.33981e+06
Q9W2Y3	47767.5	45184.8	59783.7	56792.5	27903.8	44017.2	55895.5
Q9W2Y4	7947	7486	6915	727.775	7140	5705	6278
Q9W306	15395	1020.89	1995.49	14453	14716	13292	1471.06
Q9W309	154228	172876	200612	202109	127225	220883	239592
Q9W329	23309.2	38739.2	33676.3	31031.5	12637.5	31894.1	30545.2
Q9W330	297923	338520	482483	419031	206478	384052	515553
Q9W350	129256	133094	188567	178870	92073.5	162496	201411
Q9W351	2203.1	4365.6	3440.35	5459.35	3448.81	2699.59	5733.21
Q9W358	7882.09	7052.95	10609.2	8143.34	3933.03	6168.45	9130.39
Q9W369	352734	358550	498557	424660	241155	361350	475518
Q9W370	104863	112829	159666	136360	72682.9	128987	166576
Q9W373	22975.4	24914.2	24264.9	29383.5	20652.6	27259.8	24993.2
Q9W374	625022	685511	952484	821948	415301	755657	999561
Q9W379	14129.2	20280.5	24067.3	23229.3	10378.4	17932.6	24525.9
Q9W380	14005.4	21170.2	22066.1	21831.9	15213.4	18024.2	24943.6
Q9W391	30895.7	28613.3	36104.5	35108.5	24299.8	35325	34338.6
Q9W392	1.29809e+06	1.44911e+06	1.91621e+06	1.91704e+06	915843	1.63215e+06	1.90821e+06
Q9W3B3	9731.74	6803.94	11100.2	11415.4	5081.06	9114.42	8918.65
Q9W3C2	13217	15781.9	16363.5	18721.7	10837.7	11556.7	18470
Q9W3C3	129583	129321	197964	168505	94271.2	168337	225709
Q9W3C4	509104	514612	700634	635237	390293	600571	761028
Q9W3C7	21118.1	24463.3	35243.7	30565.8	21706.3	31133.8	35325.1
Q9W3D3	71206.6	75014.9	86177.3	87775.4	51499.4	73098.3	86785.9
Q9W3E1	23495.7	23386	32084.3	23991	16030.8	24729	32481.4
Q9W3E2	34317.9	59458.9	35203.9	67380.4	55252.4	57568.6	39798.7
Q9W3F7	70474.3	86102.7	118442	107744	51207.7	98293.9	124138
Q9W3G0	2953.99	2328.26	2156.78	2825.67	14121	1844.59	14249
Q9W3H4	134774	152949	202571	170355	92057.5	167736	219394
Q9W3J5	846956	1.01782e+06	1.13379e+06	1.07134e+06	546907	944485	1.20187e+06
Q9W3K6	254759	300221	338412	341484	166871	276373	327227
Q9W3K9	468387	454776	614254	532028	335754	538125	580487
Q9W3L4	331376	377387	549866	485442	195752	417215	524985
Q9W3M3	11836.5	11674.9	14965.9	13255.3	4683.61	8980.2	8414.99
Q9W3M7	243314	217218	234943	289952	177500	282545	292116
Q9W3M8	334268	390421	517840	461154	224086	412330	495508
Q9W3N0	34381.2	38344.3	33186.7	30721.2	34639.3	49001.2	34751
Q9W3N1	81467.2	63036.6	64053.2	90803.1	68779.3	83445.4	98831.2
Q9W3N6	38008	36902.6	45443.8	28274.1	22251.4	33262.7	38822.8
Q9W3N9	569231	605770	825469	731386	453251	702309	854904
Q9W3Q0	55974.5	63841.3	77226.7	69948.9	42418.7	74214.8	87966.9
Q9W3Q1	185017	195997	260597	231923	113957	179630	252459
Q9W3R0	61517.1	57135.4	78391.6	73306.3	39649.3	68008.1	80739.3
Q9W3R7	5571.81	5267.47	5692.12	5618.58	2315.81	4655.98	5065.53
Q9W3R8	58145	56531.1	83317.9	68706.7	34503.1	63584.6	87653.3
Q9W3T2	76357.6	77373.9	108646	80811.3	45106.6	75913.7	100332
Q9W3T9	73228.7	80846.4	102152	100142	57583.1	87259.3	116211
Q9W3U0	170371	182245	231855	224359	102149	212659	277590
Q9W3U1	241394	296733	420786	358305	187021	335745	397624
Q9W3U9	36302.8	36417.7	51727.3	49023.1	22428.4	44674	51161.1
Q9W3V2	33215.2	31322.4	50404.3	39905.4	18554.6	30999.2	40078.9
Q9W3W7	13053.5	42070.9	51825.5	15227.1	32120.8	42118.6	21040
Q9W3W8	711573	763766	979939	849470	472516	771308	911749
Q9W3W9	18181.2	14414.8	17966.9	19097.8	11324.3	17021.8	19640.9
Q9W3X6	781918	847572	1.10071e+06	1.00745e+06	547248	813822	1.01461e+06
Q9W3X7	527368	530199	864496	676754	287584	572223	781433
Q9W3X8	47988.7	59018.6	78670.9	72578	30773.9	70764.3	71387.7
Q9W3Y3	139665	143513	173338	189582	93337.7	158077	179830
Q9W3Z3	716943	790287	997759	916082	507135	870199	1.06621e+06
Q9W401	5.3651e+06	5.63788e+06	7.95459e+06	7.06996e+06	3.39912e+06	5.92111e+06	7.78997e+06
Q9W402	437217	427225	679652	578934	368889	529765	579960
Q9W404	80729	85503.7	93007.3	94995.1	67647.5	64026.3	86787.9
Q9W406	279277	327080	417599	403536	199601	342033	439809
Q9W413	73049.3	79959.7	123889	84922.4	48306.4	85228.5	74095.3
Q9W414	628751	669278	928461	804651	423618	744352	873469
Q9W415	312991	343390	472224	412999	216019	404795	507316
Q9W423	543495	574384	689305	677187	331846	617444	807035
Q9W425	309151	346255	521088	451010	231254	372276	445010
Q9W429	213892	221172	344902	310525	141812	278433	348550
Q9W436	8702.17	9664.02	14838.8	14692.3	5843.64	13211	13323.1
Q9W437	6990.68	5539.83	6743.6	8343.1	5753.57	7852.47	7288.29
Q9W438	33302	29962.8	44512	37782	24088.5	26812.9	47514.1
Q9W445	361935	379379	505616	479895	258267	436624	531298
Q9W452	36780.7	61334.3	81905	55857.1	66100.8	87508.3	90705.3
Q9W457	1.234e+06	1.32158e+06	1.87021e+06	1.69263e+06	791189	1.45217e+06	1.82496e+06
Q9W461	100721	105284	135657	123614	60366.2	107099	137192
Q9W464	76923.2	104844	109357	104593	70998.7	107621	105986
Q9W483	98757.7	111281	131027	145788	65490	133857	148384
Q9W486	42238.9	58555.5	74233.6	65997.8	30693.4	59679.3	68058.1
Q9W495	4533.01	6135.57	6321.73	8060.15	6871.5	5259.53	8977.51
Q9W499	1.78895e+06	1.86415e+06	2.51814e+06	2.34514e+06	1.03057e+06	1.82542e+06	2.3768e+06
Q9W4A0	8732.91	6789.88	12827.9	10632.7	4237.08	8904.34	9044.14
Q9W4A6	654404	751455	997224	920466	452187	743360	1.06835e+06
Q9W4D2	51619.4	64669.3	92318.4	74788.8	32998.3	67969.7	101073
Q9W4K0	26559.4	28098.2	40394.9	31032.6	15243.6	36099.8	36728
Q9W4K8	49061.1	57904.2	52500	62751.5	51240.8	72692.6	56800.5
Q9W4L1	5678.74	7809.74	12191.7	9363.84	2259.79	9653.51	9283.24
Q9W4M9	72758.7	111362	114104	114571	49358.8	108449	132740
Q9W4P5	294164	315480	438268	420891	208975	369424	449940
Q9W4R4	7061	7626	7061	6838	7813	540.995	7993
Q9W4T4	97762.7	108203	119724	107782	77286.7	109944	125610
Q9W4U2	196897	217245	290914	259329	158397	255546	344026
Q9W4V0	3143.7	2975.7	5704.78	5032.29	1489.04	3083.93	5876.34
Q9W4W4	12330.7	14553.2	18474.2	14978.2	9114.88	13039.1	14152.1
Q9W4W8	709.292	1053.6	1248.36	1320.88	562.815	1239.96	1500.63
Q9W4X4	86615.9	99121.5	117797	107145	62029.1	102955	126130
Q9W4X7	639318	650410	897804	757703	397857	713121	871687
Q9W4X9	41501	44176.2	61837.5	52499.1	34305.4	56454.7	53633.1
Q9W501	8048.51	7822.62	13094.7	10137.8	4518.69	8980.32	11602.4
Q9W503	67707.9	79344.6	106378	93902.1	51032.1	84843.5	109882
Q9W525	4448.17	4607.25	5947.92	5955.01	2028.18	6671.8	6493.96
Q9W531	2157.42	1530.83	1772.4	2036.96	1924.65	1792.82	2435.79
Q9W541	6849.85	7070	11322.3	9113.84	3758.48	6852.54	9722.43
Q9W543	649193	722765	918888	796354	428669	748481	942839
Q9W547	31714.4	33544.7	30086.4	15680.5	16731.8	26279	28190.1
Q9W551	126118	140772	198717	171825	84222.8	144448	192874
Q9W552	24837.5	28276.2	31141.3	29216.1	19167.4	33659.2	37238.1
Q9W589	8973.29	8276.1	8681.75	8102.04	3994.66	9621.45	7988.33
Q9W591	30847.3	34005.5	37821.7	37793.7	27647	29773.8	19509.2
Q9W592	48710.4	55145.5	51534.6	61539.3	40869.2	58278.9	45951
Q9W596	1.34762e+06	1.52748e+06	1.96599e+06	1.8357e+06	951754	1.56247e+06	1.88496e+06
Q9W5B3	3682.06	5394.37	8179.51	7147.37	3063.71	4116.91	5352.5
Q9W5B4	129428	135847	169174	155308	88681.7	143152	169548
Q9W5B5	17211.3	21409.9	22547.2	23952.7	14589.9	23942.4	25495.5
Q9W5C2	12547.5	10939.9	18791.5	13740.5	9746.58	14326.5	17127.7
Q9W5G7	19090.4	22826.5	32748.6	34152.3	14160	25619.4	29505.7
Q9W5H8	20483	26575.3	32100.7	30498.6	13443.2	22389.5	28639.8
Q9W5N2	868326	960118	1.43337e+06	1.19506e+06	529439	1.05164e+06	1.42377e+06
Q9W5R5	12558.9	14961.1	22820.1	14059.5	7399.73	16149.1	22441.4
Q9W5R8	2.09256e+06	2.11783e+06	3.23335e+06	3.14756e+06	1.48582e+06	2.38529e+06	3.01548e+06
Q9W5W6	25823.3	29041.6	38517.2	38030.5	13051.3	28350.2	38717.4
Q9W5W8	723777	799776	981680	964262	502713	892651	1.0742e+06
Q9W5X0	158816	132878	197138	215315	109725	159863	200416
Q9W5Y0	26946.7	32868.8	43266.8	34777.5	14758.3	33242.6	42222
Q9XTM1	2012.89	2506.35	4068.54	3323.74	1487.51	3060.53	3723.01
Q9XY35	211817	228393	294233	283324	134957	268210	298422
Q9XYM0	25900.8	41455.3	47051.5	47073.8	25026.8	35131.8	56050.1
Q9XYN7	409757	466165	697604	641321	298728	510971	733697
Q9XYW6	53027.8	56637.9	77233	69965.9	34149.4	58734.7	73992.6
Q9XYZ5	81816.1	110245	96468.3	87326.7	58249.3	74059.9	94367.5
Q9XYZ9	1.72775e+06	1.8928e+06	2.40139e+06	2.26894e+06	1.14477e+06	2.00223e+06	2.44962e+06
Q9XZ03	122015	125810	189526	147200	82154.6	140515	170612
Q9XZ06	46991.4	49179.8	78199.8	63816.7	32110.5	60732.8	82705.9
Q9XZ14	37651.1	62652.5	101305	70942.5	41111	77906.3	102581
Q9XZ16	27229.2	30332.6	27571.5	27201.9	30918.4	26481.3	26741.4
Q9XZ53	90176.8	107421	148625	137512	72515	123787	161365
Q9XZ58	75134.8	78218.1	114848	117341	53908.7	86298.5	121552
Q9XZ61	241585	238767	341235	306562	181652	290355	339187
Q9XZ63	97294.4	85994.4	106475	95871.7	58650.8	113567	107270
Q9XZ68	54406.7	55531.8	71355.9	51887.7	35219	67184.2	75371.2
Q9XZH6	16976	20426.7	23169.2	22739.9	9464.14	20560.3	26883.2
Q9XZJ4	369495	427242	554981	520526	295311	482331	613670
Q9XZL8	10490.6	15796.3	19404.5	18474	9782.98	18461.2	19609.3
Q9XZS3	57712.2	67111.5	71542.3	65760.5	41510.2	49548.5	77298.3
Q9XZT1	13359.4	15856.1	27205.7	25177	11856.7	19510.7	27909.8
Q9XZU1	130248	147012	211815	179793	95923.9	168158	204317
Q9Y091	12701.7	14061.3	13934.1	17491.8	11258.1	14933.8	17135.5
Q9Y0I1	1853.43	8055.12	8414.99	8832.5	7241.64	7837.45	16453
Q9Y0Y2	543304	559471	748219	678991	330971	576052	718716
Q9Y0Y5	86237.4	83776.2	139158	102732	66748	102373	129991
Q9Y105	267821	288906	408280	357807	182276	328058	416550
Q9Y112	1.23323e+06	1.35696e+06	1.88479e+06	1.67635e+06	904736	1.49004e+06	2.05638e+06
Q9Y113	30743.1	31036.7	30250	30454.3	30955.1	27233.9	6851.47
Q9Y114	24096	21898.3	27640.6	22664.5	41787.1	48029.9	24004.7
Q9Y119	2.71379e+06	2.85668e+06	3.44365e+06	3.36144e+06	1.74851e+06	3.04037e+06	3.81473e+06
Q9Y122	7558.5	6484.36	9218.69	7551.44	5196.11	6939.05	6864.77
Q9Y123	35920.8	35563.5	58397.8	39820.6	22663.3	43620.3	52397.6
Q9Y125	182361	197107	250977	232134	136224	234909	299832
Q9Y128	16851.7	14419.4	22629	20437.9	20619.7	17455.7	31930.9
Q9Y134	29137.4	34304.3	51642.8	40426.5	19777.9	41656.1	49761.9
Q9Y136	33164.4	37422.1	53580.5	48781.7	25464.5	45868.9	41344.4
Q9Y141	25029.3	30249	36816.3	33896	23107.9	35254.7	52994
Q9Y143	394560	431656	615899	554198	312902	538354	693042
Q9Y156	78251.6	83426.4	118839	105226	58334.4	87328.7	116111
Q9Y162	148739	151349	200801	174513	86993.1	147430	191778
Q9Y165	28936.9	38034.4	49349.2	44348	22664	38418.6	50270.8
Q9Y166	148179	154382	184312	187306	97489.4	165967	175881
Q9Y171	58150.1	51583.3	42556	39554.5	39759	53211.4	42935.1
R9PY51	222359	266710	334775	310434	121086	173668	218597
R9PY62	4434.12	5068.18	6733.26	5848.03	2314.31	5802.6	5913.56
X2J4W8	302276	337381	439432	388776	171640	325496	419672
X2J516	1.85999e+06	2.07146e+06	2.73183e+06	2.33902e+06	1.24746e+06	2.2365e+06	2.70582e+06
X2J564	100114	108922	151407	130647	71817.9	121784	136713
X2J5E8	635048	689303	881628	845586	378443	751871	851605
X2J5G6	841741	924471	1.26455e+06	1.24795e+06	583473	901791	1.32396e+06
X2J5T3	513583	568930	745590	737196	364368	665092	841041
X2J8C3	242540	305219	368318	321097	165078	316806	394048
X2J8E8	256853	277123	302818	330695	170792	342810	354602
X2J8F5	2.58261e+06	2.75957e+06	3.51242e+06	3.36212e+06	2.83994e+06	5.24723e+06	6.81835e+06
X2J8L3	686115	787105	1.13077e+06	1.02291e+06	519694	921933	1.30137e+06
X2J9F3	188472	182909	222522	226668	133158	213146	209137
X2J9Z8	26716.2	24790	40342.1	33312.2	19840.7	31608.9	30972.3
X2JA43	8566.21	14830	15344	8151.41	7526.27	1198.13	7145.63
X2JAB9	1.3047e+06	1.33695e+06	1.72345e+06	1.60764e+06	849115	1.48971e+06	1.73088e+06
X2JAI2	62361.4	68491.5	95728.5	82203.8	48732.3	73556.7	98374.8
X2JAM4	51389	49388.8	72073.7	68885.7	35586.8	61367.6	73027
X2JAR4	8334.13	15023.5	17829	12638.6	11194.4	14571.2	17066.9
X2JAT7	52261.3	54769.3	70579.2	63258.1	41908.6	56891.1	87931.3
X2JAU0	83743.9	96235.9	117573	107670	63353.8	99638.6	130379
X2JAU8	746457	808295	1.08314e+06	998053	386322	737096	918229
X2JAX3	165411	193224	237700	215338	105752	187556	246113
X2JB25	1.99551e+06	2.03523e+06	2.94877e+06	2.53101e+06	1.04735e+06	1.78352e+06	2.06568e+06
X2JB48	9.99683e+06	1.05209e+07	1.29983e+07	1.25938e+07	6.02646e+06	1.03782e+07	1.26357e+07
X2JBJ9	263040	288269	390163	326016	171958	311696	359672
X2JC31	4.00087e+06	4.61665e+06	6.10602e+06	5.28808e+06	2.76471e+06	4.81586e+06	5.91532e+06
X2JC35	117013	114544	167530	146055	78568.4	129685	163486
X2JCI4	7789	7800	6868	1626.81	6992	5326	2593.28
X2JCT5	120060	136959	164305	172979	85075.9	149791	167956
X2JCV2	9.98274e+06	1.06918e+07	1.35682e+07	1.25343e+07	7.13391e+06	1.24687e+07	1.53127e+07
X2JDC1	7345.37	7551.32	4537.82	4962.76	12157	8159.06	4120.22
X2JDI1	192580	211438	283121	233538	137119	217521	266867
X2JDP6	247740	252010	330425	303715	169121	279639	326271
X2JDU0	2.18288e+06	2.53337e+06	3.39336e+06	3.29178e+06	1.31144e+06	2.57823e+06	3.32536e+06
X2JE06	749328	775072	999231	887689	465057	790630	919630
X2JE60	59997.2	71720.3	87763.5	84725.7	46790	78695.8	98433.1
X2JE80	18466.5	18934.3	32311.6	28176.4	14519.4	25310.3	25953.1
X2JEA2	83502	86410.1	112854	108370	57790.7	101806	115431
X2JEA3	28864	31827.8	33955.2	28520.2	17028.9	31658	26654.8
X2JEB6	2.3414e+06	2.63351e+06	3.45741e+06	3.18727e+06	1.57298e+06	2.90409e+06	3.46953e+06
X2JEI8	2864.94	4099.83	6856.74	5559.31	3436.4	5462.9	6765.34
X2JEM4	50865.4	58150.4	84524	65373.9	36440.9	61829.3	88237.8
X2JEN8	235110	270752	370746	326784	159413	301147	385471
X2JES6	7291	7494	770.619	7189	6027	6056	8172
X2JEX8	2.96995e+06	3.23087e+06	4.28738e+06	3.69581e+06	1.61561e+06	2.96142e+06	3.47101e+06
X2JEY5	154668	159495	232357	196257	117750	167397	253592
X2JF59	868247	905183	1.30199e+06	1.18506e+06	577900	1.05939e+06	1.39876e+06
X2JFD6	1.11376e+06	1.15576e+06	1.59728e+06	1.45502e+06	766838	1.41232e+06	1.74073e+06
X2JG90	34718.2	38402.5	40861.1	48626.9	26328	45919.7	43915.1
X2JGB3	8584.7	15317.3	15261	12985.2	8989.8	14000.6	17084.6
X2JGV8	11684.7	11364.4	21022.9	17192.7	5956.83	11722.2	19209.3
X2JJD6	225577	259436	310762	290425	172626	274089	338353
X2JJG8	427696	490885	682332	613404	314613	538151	702906

### Sheet: S23 Glycoprot prot lvl stats
	log2_glycoprot_fc_mean	neg_log10_glycoprot_ttest_pval
26-29-p	0.46667	1.73757
Acer	0.19057	0.468095
Adgf-D	-0.106936	0.329527
Alk	-0.728763	1.23868
Ance-4	0.396151	0.719071
apolpp	0.223645	1.21942
Apoltp	-0.284814	1.01987
bdl	0.0892994	0.255603
boss	-0.174314	0.562532
Bsg	-0.385075	0.884444
bug	-0.472307	1.44526
Cad74A	-0.514877	1.41227
Cad87A	-0.561404	1.45882
cd	-0.232434	0.741505
Cda5	-0.0607108	0.0737952
CG1092	0.0157125	0.0470606
CG11319	-0.0844487	0.219314
CG11378	-0.0884596	0.175494
CG13323	0.0624097	0.223143
CG13506	-0.486182	1.61457
CG14629	0.258107	0.700133
CG1637	0.132037	0.423782
CG16820	0.280343	0.496445
CG17189	0.35328	1.32362
CG17739	-0.0840011	0.325438
CG17746	-0.28503	0.454129
CG17839	-0.380637	1.32477
CG2233	-0.0708425	0.183956
CG2493	0.104779	0.273219
CG2736	-0.704979	3.70418
CG2915	-0.66263	1.43865
CG31100	-0.246306	0.566258
CG31195	-0.764306	0.915206
CG31445	-0.479283	1.59224
CG32036	0.0417514	0.159285
CG3246	-0.332972	1.18715
CG33129	0.367204	1.04794
CG33303	-0.49479	1.41882
CG34370	0.482492	1.57731
CG40006	-0.148756	0.503994
CG4098	-0.274033	0.696208
CG42369	0.114776	0.173801
CG42445	-0.0606073	0.17839
CG4467	-0.358707	1.65567
CG4572	0.0762686	0.365203
CG4972	-0.36377	1.54925
CG5038	-0.185384	0.544849
CG5080	-0.11433	0.27931
CG5326	-0.248417	0.402065
CG5397	0.066324	0.223734
CG5867	0.12038	0.479193
CG5945	0.350537	1.2163
CG6959	-0.396609	0.795192
CG7084	-0.152211	0.283794
CG7227	-0.0815061	0.159822
CG7781	-0.0257848	0.067524
CG8507	-0.103405	0.390679
CG9394	-0.5599	2.56823
CG9451	-0.156041	0.333922
CG9649	-0.112845	0.342548
CG9657	0.164556	0.582802
CG9896	-0.0126247	0.0136931
CG9917	-0.290437	0.681431
CG9953	-0.0994885	0.452951
Col4a1	-0.291309	0.928778
Cont	0.240026	0.241359
Cp1	0.440559	0.998633
Cpr49Ag	-0.413702	0.66102
crim	-0.183503	0.86117
Ctl1	0.108474	0.243198
cv-d	-0.0916205	0.286539
dome	-0.300002	0.471107
dyw	-0.138255	0.292513
Eaat1	-0.33183	1.12524
Ent2	-0.257586	0.577572
Est-6	0.243176	0.394125
eys	0.60374	0.917966
fat-spondin	0.18513	0.471559
fipi	-0.270731	0.870875
fiz	-0.209554	0.45722
Fur1	1.08463	1.4386
GILT1	0.181613	0.802919
Glt	-0.280451	0.332282
Gp210	-0.0663332	0.191536
Hexo2	-0.444782	1.08366
Idgf1	-0.558831	1.13365
if	-0.0332755	0.100022
ine	-0.455931	1.09812
KaiR1D	-0.185371	0.677595
l(1)G0289	-0.0865002	0.265307
LanA	-0.377644	1.53352
LanB1	-0.0210527	0.0895139
LanB2	0.0154607	0.0340936
LManI	-0.0893378	0.234062
Lsp1gamma	0.785542	1.22688
ltl	-0.737853	2.32062
Mal-A5	0.237661	0.702764
Mal-A6	0.423274	0.610016
Mcr	-1.22744	3.29324
MFS14	-0.222239	0.491895
mgl	-0.589433	2.0376
Mipp1	0.372187	0.920264
MP1	-0.215868	0.881635
mthl9	0.0520181	0.0647615
mys	-1.12326	2.14318
mys	-0.0027722	0.00488926
nAChRbeta3	-0.177602	1.11454
Ndg	-0.129485	0.665394
Nep2	0.446781	1.19958
Nepl15	0.177388	1.09383
Nepl19	-0.484819	1.91333
Nepl21	-0.408224	1.03124
NimB2	-0.102027	0.24564
ninaA	-0.478534	2.39094
Nmdar1	-0.529534	1.88049
nrm	-0.8254	3.16598
nrv3	-0.279349	0.871365
Nrx-IV	-0.655978	1.7943
obst-B	-0.461627	0.860988
ort	-0.209903	0.443837
Pgk	-0.0642624	0.125637
PIG-S	-0.363606	1.54738
Pld3	-0.0986175	0.196209
Plod	-0.566298	1.27588
Ppn	-0.557482	1.62287
Pxn	0.446109	1.04427
QC	0.222226	0.365722
RNaseX25	0.162278	0.373765
Sema1b	-0.0554827	0.0990232
Sema2a	-0.215814	0.363671
Ser7	-0.153924	0.365245
serp	0.196309	0.863513
shg	-0.425496	1.0272
SP1029	0.0689707	0.224837
Spn42Dd	0.306705	1.49511
SsRbeta	-0.0960066	0.179035
Stt3A	-0.345857	0.699807
Stt3B	0.355388	0.7586
Swim	-0.101071	0.213221
Tig	-0.0188089	0.0275268
Tim17b	-0.453942	1.17254
trol	-0.443215	1.55623
Tsf2	0.0432549	0.068338
Tsp42El	-0.0688125	0.317218
twit	-1.19736	1.78418
Ugt37D1	-0.280866	0.490657
uzip	0.179032	0.416801
verm	-0.15355	0.628437
VhaAC45	-0.304382	0.635834
vkg	-0.519244	0.730626
yellow-b	0.0758252	0.16643
yellow-c	0.147841	0.365777

### Sheet: S24 Glycoprot site lvl stats
	log2_glycoprotsitelevel_fc_mean	neg_log10_glycoprotsitelevel_ttest_pval
26-29-p_gFVnVTSNDPNAFk	0.46667	1.73757
Acer_kAGQYAPnNSR	0.19057	0.468095
Adgf-D_aSLSPLYDDNnR	-0.106936	0.329527
Alk_aEYVLPnITSk	-0.728763	1.23868
Ance-4_tFVnQSSDR	0.396151	0.719071
apolpp_inVTTEFFGTNYNVFEASVR	0.240902	0.455536
apolpp_vNTVWnGTANDGSYDFEAQTNNmESPLk	0.601313	1.18447
apolpp_vNTVWnGTAnDGSYDFEAQTNNMESPLk	-0.0294275	0.175938
apolpp_vNTVWnGTAnDGSYDFEAQTNNmESPLk	-0.0505275	0.092277
apolpp_vNTVWnGTANDGSYDFEAQTNNMESPLk	0.0226355	0.0565695
apolpp_vnTVWnGTANDGSYDFEAQTNNMESPLk	-0.0028976	0.0142029
apolpp_yILAQDSVDnnFTIIGQLTNGk	0.291049	1.35376
apolpp_yILAQDSVDNnFTIIGQLTnGk	0.162126	0.706188
apolpp_yILAQDSVDNnFTIIGQLTNGk	0.20862	0.543901
Apoltp_vLVAnVTk	-0.284814	1.01987
bdl_aSVnLTAIR	0.116839	0.323171
bdl_fSLSGGnLTITGLVEGDR	-0.20057	0.449269
bdl_mnGSLFFAk	0.669786	1.19085
bdl_nnGTAYHLAVQGGSLIR	-0.198578	0.38154
boss_dnHTSLELk	-0.196647	0.683577
boss_enGTLFSVPTDR	0.183419	0.231698
Bsg_knGTAVTDVPSLR	-0.382244	0.872256
Bsg_nAANVYGGnTTTPASDVTTVR	-0.57895	0.948158
Bsg_nGTAVTDVPSLR	-0.45134	1.24126
bug_dIEnETASEPELLIMR	-0.472307	1.44526
Cad74A_vmAnNSVQPk	-0.514877	1.41227
Cad87A_lTGDIYTnk	-0.302414	0.725974
Cad87A_vAnGTLDYENPNQR	-0.637339	1.47427
cd_sFInGSLR	-0.232434	0.741505
Cda5_dnSSNSSPDNVDSAFDk	-0.0607108	0.0737952
CG1092_kLnSTYELGVQR	0.0157125	0.0470606
CG11319_yLSFPnVTDNYk	-0.0844487	0.219314
CG11378_nETDcQAWmQAR	-0.717616	1.28292
CG11378_nTnVSIEDIkR	0.0212931	0.0408672
CG13323_gInSTVEIWGR	0.0624097	0.223143
CG13506_tYLPDnATIk	-0.486182	1.61457
CG14629_eGIANcLnSSFAGYLPk	0.55231	1.93926
CG14629_gSVnASALSk	0.254066	0.684076
CG14629_sNYLPQGLQNTnVTLADFQk	0.784706	1.04835
CG1637_dEPIMVnGTWQR	0.700922	1.4774
CG1637_dEPImVnGTWQR	-0.232816	0.437001
CG1637_sSPnASVVk	0.670452	0.982898
CG1637_vYnGSAEAPYTNPk	-0.308912	0.892828
CG1637_ynFSNYR	-0.0272733	0.04627
CG16820_gPFnITIDNIk	0.280343	0.496445
CG17189_gGYTFYnVTSVk	0.35328	1.32362
CG17739_gIAYPnVTGk	-0.0840011	0.325438
CG17746_nGSQATNNDQEEAGDATkDEVAk	-0.28503	0.454129
CG17839_vNnmTmYETVAk	-0.380637	1.32477
CG2233_lPncTGMTLVVGR	0.524668	0.756182
CG2233_lPncTGmTLVVGR	0.365247	0.573798
CG2233_lPTFAGQScnGSR	-0.1207	0.303816
CG2493_yLYnDSFVDk	0.104779	0.273219
CG2736_nYVFnVTNAEEFR	-0.704979	3.70418
CG2915_nYPDHWnSTGSSSDPTR	-0.66263	1.43865
CG31100_eGILSQQnISk	-0.246306	0.566258
CG31195_eINVNPVFPnR	-0.764306	0.915206
CG31445_nLTIDESR	-0.479283	1.59224
CG32036_fLcTnGTIFNQk	0.0417514	0.159285
CG3246_gFDPYHLPDVnR	0.157209	0.947659
CG3246_vGnITAGmAnk	-0.309974	1.20043
CG3246_vGnITAGMAnk	-0.497755	1.07409
CG33129_lSPENINQALnQTR	0.367204	1.04794
CG33303_dTNGnISTSnMNAVR	-0.593299	1.61844
CG33303_dTNGnISTSNmNAVR	-0.353038	1.34059
CG33303_dTnGnISTSNMNAVR	-0.505239	1.11266
CG33303_dTnGnISTSNmNAVR	-0.539348	0.73304
CG34370_fVVcPEnISLAR	0.482492	1.57731
CG40006_sFIQPnETVk	-0.148756	0.503994
CG4098_eFTEEALnFTDk	-0.274033	0.696208
CG42369_nAnYTEEmSAAR	-0.193774	0.331345
CG42369_nAnYTEEMSAAR	0.141932	0.219191
CG42445_eESPERPESnSTLSk	-0.0606073	0.17839
CG4467_snYTLNLR	-0.358707	1.65567
CG4572_nYTWSk	0.0894127	0.435837
CG4572_rnYTWSk	-0.106699	0.39295
CG4972_lVEHTLnTTR	-0.403367	1.56535
CG4972_sLYSWnTSR	0.0736531	0.125005
CG5038_lATDmGnNTk	-0.185384	0.544849
CG5080_hFASTnESNAk	-0.11433	0.27931
CG5326_lnETTTIVDR	-0.248417	0.402065
CG5397_lAGDFnATk	0.00533847	0.0117285
CG5397_sSnFSGIPLLTGVTk	0.225082	1.60453
CG5867_gAFnITMTDVAmR	0.432505	0.650616
CG5867_gAFnITmTDVAmR	0.123104	0.535695
CG5867_gAFnITmTDVAMR	0.050428	0.0870096
CG5945_iEPYEPLHLnR	0.350537	1.2163
CG6959_vLNELEERPnR	-0.396609	0.795192
CG7084_eNTnFSLEEWR	-0.152211	0.283794
CG7227_yNnVTEASPR	-0.0815061	0.159822
CG7781_tcAYQnQTSTNYcYQR	-0.0257848	0.067524
CG8507_vAQASnFTVk	-0.103405	0.390679
CG9394_snWTALEIGHR	-0.0832764	0.315035
CG9394_tFnTTk	-0.671135	2.55688
CG9451_dSVSnSTLk	-0.156041	0.333922
CG9649_gnLSEENAk	-0.112845	0.342548
CG9657_kPYSTmGcnYTFAGEPR	0.164556	0.582802
CG9896_nQENSEnGTLNENIk	-0.0126247	0.0136931
CG9917_snFSVNDAk	-0.293961	0.688146
CG9917_snFSVnDAk	-0.0320276	0.0585124
CG9953_eSnTTcLDYk	-0.0994885	0.452951
Col4a1_gDLPPkncTAGYAGcVPk	-0.0200899	0.0735768
Col4a1_ncTAGYAGcVPk	-0.805525	1.3725
Cont_lTVHnTSmR	-0.141559	0.265544
Cont_qPnDTTFDVNk	-0.549284	1.54885
Cont_tWVnVSTHVQAR	0.468717	0.373205
Cp1_qLmnGFnYTLHk	0.440559	0.998633
Cpr49Ag_qDNVNNADGSFnSSYETSNGIR	-0.413702	0.66102
crim_lANYVnHTIk	-0.183503	0.86117
Ctl1_aHQQPLPANALFVSnSTDVNDLRPNAR	0.108474	0.243198
cv-d_tEYFVSnR	-0.0916205	0.286539
dome_sAGRPDncTTVTIDR	-0.300002	0.471107
dyw_sDGHTYLnITDYk	-0.138255	0.292513
Eaat1_tEIYEnTSISPAQPMENWEFk	-0.925597	2.63377
Eaat1_tEIYEnTSISPAQPmENWEFk	-0.24796	0.737834
Eaat1_tEIYEnTSISPAQPmEnWEFk	-0.371143	0.553766
Ent2_fGPnNTVATEVSYR	-0.257586	0.577572
Est-6_gIAQVLAnR	0.243176	0.394125
eys_iVLnETNIVESR	0.60374	0.917966
fat-spondin_aAGLWYPNVNQnTSSk	0.18513	0.471559
fipi_gEPQPnVTWHFnGQPISAGAADDSk	-0.222241	0.319648
fipi_gnWScEAADGSLHSk	-0.397	1.15923
fipi_yTnESLIVQcR	0.0196421	0.0495529
fiz_sVTPQGnATHPk	-0.209554	0.45722
Fur1_sPAnTSVTLLTPR	1.08463	1.4386
GILT1_tcAnSTEGSVLLR	0.181613	0.802919
Glt_vnATVQSPNcAQFPELDR	-0.280451	0.332282
Gp210_ySNLIAQnVSk	-0.0663332	0.191536
Hexo2_ncTLETSk	-0.444782	1.08366
Idgf1_lSQnASAQYR	-0.558831	1.13365
if_dTPITcSPPTPENnHTLk	-0.256227	0.966952
if_gVLVSnSTDAGDkLSPk	0.395122	1.22499
if_kDTPITcSPPTPENnHTLk	-0.182475	0.361943
if_ycLnETVYLLDk	0.0894746	0.592739
ine_kGInASAPDTSR	-0.455931	1.09812
KaiR1D_iGTWnSTLPDGInFTR	-0.564432	1.38597
KaiR1D_iGTWnSTLPDGINFTR	1.52452	1.0506
KaiR1D_sAnLTTVR	-0.263749	1.10644
l(1)G0289_aAGGSVSYNVHNVGVnGTGQR	-0.307865	0.407428
l(1)G0289_vTFQQHEITnNTIIk	-0.0211015	0.0619097
LanA_ecEcnLnGTNGYHcEAESGQQcPck	-0.445755	1.29347
LanA_ecEcNLnGTnGYHcEAESGQQcPck	-0.445755	1.29347
LanA_gnGYVQLnATSNLk	-0.008444	0.0127826
LanA_iGSITNDcnVTTGEck	-0.0490406	0.115251
LanA_iSAVNnATEHQLk	-0.430617	1.51469
LanA_lPNnESFcDGk	-0.220138	0.527983
LanA_lSQDAISAAGnATDk	-0.778586	1.15763
LanA_lSQDAISAAGnATDkTDGIEER	-0.418334	2.63904
LanA_nLTDFk	-0.0449104	0.0416264
LanA_qVnQTLANAFDIR	0.398863	0.736045
LanA_sSTTLGnITVAYDEAVk	-0.110616	0.25706
LanA_tnLSTYFR	0.451799	0.809815
LanA_vYnVSLLk	-0.0841323	0.151444
LanB1_gEANNLQSATSATnQTLTDR	-0.393838	0.972042
LanB1_iDEETYSAEAPAnNTAQQVEk	-0.335805	0.802031
LanB1_lnASEAYEk	-0.2687	1.85394
LanB1_nLLQnTSVSLVDIEk	0.253303	0.566608
LanB1_vNNLQSIAnATk	0.130921	0.378878
LanB1_vSnLSTLk	-0.598968	0.639604
LanB1_yLnQTNANIk	0.0126666	0.0528443
LanB2_gFLSILSnLTAIk	0.363376	0.652083
LanB2_qnYTILDQITENAk	-0.121869	0.321494
LanB2_scDcNGNVDPNAVGNcnR	0.0499078	0.0880101
LanB2_sGNGcENcLcDPVGSYnSTcDR	0.0927438	0.146702
LManI_vELSFYnGTk	-0.0893378	0.234062
Lsp1gamma_enLSQFVNDPk	0.785542	1.22688
ltl_vAYNnITk	-0.737853	2.32062
Mal-A5_tPFQWTDAQDAGFSnASk	0.237661	0.702764
Mal-A6_aEnSTSPSHLSLYk	0.423274	0.610016
Mcr_mSNFDEQTnGTYk	-1.4208	3.25986
Mcr_vmAnFTSGLPVR	0.392582	1.185
Mcr_vMAnFTSGLPVR	0.20063	0.564172
Mcr_yFnGTFDFk	-0.770125	3.31707
MFS14_yYnFTQk	-0.222239	0.491895
mgl_lNTIEVSAEnGSNR	-0.712583	2.75087
mgl_ncTTGWQR	-0.430096	1.1621
mgl_sDEAncTAIAcPDNk	-0.971796	1.22872
mgl_tcVAncTAGQHLcGGR	-0.461269	0.897986
Mipp1_lYnDTLADISTR	0.372187	0.920264
MP1_tETnFTSNIk	-0.0212688	0.054568
MP1_vVGGnETTk	-0.558078	1.76762
MP1_vVGGnETTkR	-0.0707226	0.113006
mthl9_hWncTmPHQVR	0.0520181	0.0647615
mys_aPYGYQNHmPLnnNTESFSNEVk	-0.0027722	0.00488926
mys_aPYGYQNHmPLNnnTESFSNEVk	-0.0027722	0.00488926
mys_nITQFTNEVk	-1.12326	2.14318
nAChRbeta3_vVLPEnGTAR	-0.177602	1.11454
Ndg_fYTLnGSGSENAR	-0.129485	0.665394
Nep2_gFnETLVTAYYk	0.446781	1.19958
Nepl15_lQLAnYTmWk	0.398894	0.934621
Nepl15_lQLAnYTMWk	0.0201775	0.0353534
Nepl15_sALNTLQnVTDFR	0.0417091	0.0734886
Nepl19_eQLISQSnDSAYVQR	-0.484819	1.91333
Nepl21_eLnSTYSEk	-0.420534	1.60115
Nepl21_sTFnETLR	-0.402081	0.658905
NimB2_dQFVGnGTTPDMSR	-0.228845	0.44501
NimB2_dQFVGnGTTPDmSR	-0.0574634	0.139318
NimB2_qPPSGNLQLAGnSSESGWR	0.0154471	0.0152902
NimB2_vQVLDETALFInk	0.303275	1.14869
ninaA_gInGTSYVGSR	-0.478534	2.39094
Nmdar1_eMISnETIAEAPk	-0.595492	2.43782
Nmdar1_emISnETIAEAPk	-0.401759	1.53297
Nmdar1_nITGETGQVAFDDnGDR	-0.822928	1.33265
Nmdar1_nTmEnLTcATVk	-0.46953	1.04775
nrm_tEnETDENLGSGk	-0.8254	3.16598
nrv3_iYNWIPEIYnDSk	-0.279349	0.871365
Nrx-IV_nVTHIALQGR	-0.655978	1.7943
obst-B_vnESIAVTHPR	-0.461627	0.860988
ort_lPEnmTQEYR	-0.209903	0.443837
Pgk_lIVWNGPPGVFEFPNFAnGTk	-0.0642624	0.125637
PIG-S_vSGVSnYTVR	-0.363606	1.54738
Pld3_aEDTPGVSDnSTRPGEDVFAR	-0.0986175	0.196209
Plod_yIHPnYSLQLnESNk	-0.566298	1.27588
Ppn_eVLcLSnGTk	-0.557482	1.62287
Pxn_nLTSQEGLLR	0.446109	1.04427
QC_dDEVHFnR	0.222226	0.365722
RNaseX25_lHQmGPNFcnNSANFDPSk	0.162278	0.373765
Sema1b_tYLQSLnSTk	-0.0554827	0.0990232
Sema2a_tDLYnTSAk	-0.215814	0.363671
Ser7_iSnGTTnATSSTTTLk	-0.153924	0.365245
serp_fAnITDNSVVGVR	-0.0848622	0.375089
serp_fWSnATVDDWAk	0.477965	2.48522
serp_yTnYSAVQETAR	0.0218236	0.046372
shg_fInVTk	-0.425496	1.0272
SP1029_nLTIDESQITLR	-0.545545	1.27304
SP1029_sSYkDPVAnLTk	0.0717062	0.234168
Spn42Dd_aSTFQVTAnk	0.306705	1.49511
SsRbeta_aFGYFnFTAAEVSYk	-0.0960066	0.179035
Stt3A_tILVDNNTWnNTHISR	-0.345857	0.699807
Stt3B_tTLVDNNTWnNSHIALVGk	0.355388	0.7586
Swim_ynTTWDNcNEcR	-0.101071	0.213221
Tig_gnLTNmVQDR	-0.0188089	0.0275268
Tim17b_nFSFESASnR	-0.453942	1.17254
trol_gDGYVELnR	-0.479919	1.63899
trol_iIGnMTk	-0.68745	1.10085
trol_nFTESAR	-0.29061	0.849312
Tsf2_nQQDGTnTSILYEk	0.0432549	0.068338
Tsp42El_fWnNTVPSScck	-0.0688125	0.317218
twit_scnGTINSDHER	-1.19736	1.78418
Ugt37D1_gHnVTVVSSVPPk	-0.280866	0.490657
uzip_lWPGTAInVTLR	0.767637	0.982603
uzip_tDIQEnMTELVTR	-0.234727	0.691404
uzip_tDIQEnmTELVTR	0.311269	0.577277
verm_fAnITDGSIIGMR	0.27235	0.614734
verm_fAnITDGSIIGmR	-0.0501014	0.0848864
verm_yTnYSAVQDLHR	-0.166316	0.673746
VhaAC45_lTnSSSTk	-0.304382	0.635834
vkg_gPIGLAGQSGDPGLnGSR	-0.519244	0.730626
yellow-b_dGVPASLAYLDLnDTSSk	0.0676291	0.132378
yellow-b_iHmNnDTLVFPSDIk	0.0915983	0.108208
yellow-c_aGVAATLNYIDInSTEk	0.115207	0.442347
yellow-c_dnSTVISTFR	0.191937	0.250501
yellow-c_vLQnESHVTAGDSYYDFk	0.104797	0.405291

### Sheet: S25 Sleep Seizures Glyco hits
				Phenotype
elav-Gal4 (Bl: 458 P{w[+mW.hs]=GawB}elav[C155])>			Temp (oC)	N	Seizure Recovery Time (Sec)			N	Total Sleep (Min)			Day Sleep (Min)			Night Sleep (Min)			Total Activity (Counts)			Day Activity (Counts)			Night Activity (Counts)			1 min Wakes			(Day) 1 min Wakes			(Night) 1 min Wakes			# of Sleep Bins			(Day) # of Sleep Bins			(Night) # of Sleep Bins			Length of Sleep Bins (Min)			(Day) Length of Sleep Bins (Min)			(Night) Length of Sleep Bins (Min)			Dusk Counts			Dawn Counts			Urnal index			Circadian Index
Bloomington Stock #	Genotype	RNAi Name			Avg	St Dev	Sig		Avg	St Dev	Sig	Avg	St Dev	Sig	Avg	St Dev	Sig	Avg	St Dev	Sig	Avg	St Dev	Sig	Avg	St Dev	Sig	Avg	St Dev	Sig	Avg	St Dev	Sig	Avg	St Dev	Sig	Avg	St Dev	Sig	Avg	St Dev	Sig	Avg	St Dev	Sig	Avg	St Dev	Sig	Avg	St Dev	Sig	Avg	St Dev	Sig	Avg	St Dev	Sig	Avg	St Dev	Sig	Avg	St Dev	Sig	Avg	St Dev	Sig
41552	y[1] sc[*] v[1] sev[21]; P{y[+t7.7] v[+t1.8]=VALIUM20-EGFP.shRNA.4}attP40	GFP RNAi (II)	25	NA	Not Retested			22	840.8	156	NA	316.5	75.65	NA	524.4	95.97	NA	974.3	325.7	NA	588.9	172.7	NA	385.4	185.5	NA	4.891	3.401	NA	1.982	1.534	NA	2.909	2.455	NA	27.63	8.362	NA	14.6	4.305	NA	13.04	5.992	NA	36.35	26.2	NA	24.29	12.99	NA	63.53	83.07	NA	220.5	71.41	NA	146.5	36.71	NA	0.2263	0.2333	NA	0.4162	0.08902	NA
41553	y[1] sc[*] v[1] sev[21]; P{y[+t7.7] v[+t1.8]=VALIUM20-EGFP.shRNA.4}attP2	GFP RNAi (III)	25	NA	Not Retested			22	810.6	227.3	NA	264.5	110.4	NA	546	128.3	NA	931.4	359.7	NA	604.7	178.9	NA	326.7	240.7	NA	6.573	2.66	NA	2.291	1.722	NA	4.282	1.997	NA	25.23	8.538	NA	12.47	4.57	NA	12.75	6.347	NA	40.06	27.52	NA	26.22	21.99	NA	59.87	41.74	NA	204.5	60.02	NA	127.5	45.22	NA	0.3321	0.319	NA	0.3638	0.06893	NA
41552	y[1] sc[*] v[1] sev[21]; P{y[+t7.7] v[+t1.8]=VALIUM20-EGFP.shRNA.4}attP40	GFP RNAi (II)	20	34	1.471	1.187	NA	25	840.2	159.6	NA	363.8	65.15	NA	476.4	110.7	NA	873.4	252.3	NA	419.1	113.8	NA	454.3	186.2	NA	11.18	4.613	NA	6.8	3.547	NA	4.384	3.156	NA	39.66	9.495	NA	21.57	6.464	NA	18.08	5.704	NA	23.67	13.15	NA	18.87	8.607	NA	31.82	25.03	NA	187.3	48.77	NA	118.5	37.54	NA	0.3476	0.2105	NA		0.06785	NA
43251	y[1] sc[*] v[1] sev[21]; P{y[+t7.7] v[+t1.8]=TRiP.GLC01440}attP2	bug RNAi	25	NA	No BSS			29	908.7	151	ns	323.6	85.25	ns	585.1	108.4	ns	819.4	321	ns	553.7	234.4	ns	265.6	203.8	ns	5.552	4.295	ns	2.014	1.414	ns	3.538	3.367	ns	25.89	12.67	ns	14.71	7.488	ns	11.18	6.923	ns	48.77	32.92	ns	29.15	17.25	ns	99.37	113.4	ns	203.5	82.37	ns	130.4	68.59	ns	0.3802	0.3347	ns	0.4162	0.08243	ns
27485	y[1] v[1]; P{y[+t7.7] v[+t1.8]=TRiP.JF02635}attP2	Cad74A RNAi	25	NA	No BSS			23	753.2	180.8	ns	272.3	104.3	ns	480.8	104.4	ns	997.1	273.5	ns	583.4	161.9	ns	413.7	166.7	ns	6.078	3.299	ns	2.348	1.394	ns	3.73	2.519	ns	28.89	7.103	ns	13.02	4.16	ns	15.87	5.395	ns	28.19	11.76	ns	22.39	10.78	ns	35.64	19.56	ns	208.9	58.77	ns	142.9	43.34	ns	0.1858	0.2026	ns	0.3638	0.08709	ns
28716	y[1] v[1]; P{y[+t7.7] v[+t1.8]=TRiP.JF03143}attP2	Cad87 RNAi	25	NA	No BSS			30	610	224.5	**	197.3	103	ns	412.6	135	**	1315	503	**	726.7	283.3	ns	588.5	260.2	**	6.073	3.355	ns	1.927	1.932	ns	4.147	2.228	ns	34.57	9.035	*	14.61	6.113	ns	19.96	4.59	***	17.88	6.657	**	13.52	4.701	ns	21.95	11.32	ns	215.8	82.51	ns	168.2	61.86	ns	0.1162	0.1681	**	0.2993	0.05444	ns
44655	y[1] sc[*] v[1] sev[21]; P{y[+t7.7] v[+t1.8]=TRiP.HMC02427}attP2	CG2736 RNAi	25	NA	No BSS			24	793.4	121.1	ns	298.5	74.27	ns	494.9	68.31	ns	938	205.2	ns	536.9	138.5	ns	401.1	121.7	ns	9.867	4.413	*	5.392	2.938	****	4.475	3.092	ns	33.75	8.573	ns	17.31	5.725	ns	16.44	6.359	ns	25.44	8.974	ns	18.86	7.067	ns	35.56	16.95	ns	225.7	60.33	ns	146.3	41.56	ns	0.1466	0.1732	ns	0.2677	0.2218	**
63627	y[1] v[1]; P{y[+t7.7] v[+t1.8]=TRiP.HMJ30194}attP40	CG2915 RNAi	20	29	237.4	223.3	****	19	1111	156.5	****	543.4	93.13	****	567.7	79.6	ns	841.8	385	ns	430.1	230.7	ns	411.8	192.6	ns	15.31	6.557	**	9.074	4.126	*	6.232	2.781	ns	47.6	15.52	ns	24.85	8.293	ns	22.75	8.059	ns	27.56	14.8	ns	25.57	13.08	ns	45.12	84.02	ns	147.3	63.56	ns	88.85	49.25	ns	0.02532	0.2401	ns	0.2959	0.09954	ns
64586	y[1] sc[*] v[1] sev[21]; P{y[+t7.7] v[+t1.8]=TRiP.HMC05605}attP40	CG9394 RNAi	25	NA	No BSS			16	852.5	216.8	ns	429.3	85.54	*	423.1	142.1	ns	1023	422.1	ns	381.6	119.7	ns	641.7	334.2	*	7.7	3.553	ns	4.588	2.549	**	3.113	1.792	ns	35.19	7.394	ns	19.37	4.838	ns	15.82	4.676	ns	24.43	6.011	ns	23.24	6.235	ns	26.38	7.625	ns	183.2	86.16	ns	147	45.67	ns	-0.2284	0.139	****	0.3313	0.05779	ns
42660	y[1] sc[*] v[1] sev[21]; P{y[+t7.7] v[+t1.8]=TRiP.HMS02496}attP2/TM3, Sb[1]	CG31445 RNAi	25	NA	No BSS			24	898.5	186.9	ns	362.8	80.32	*	535.7	113.2	ns	948.9	423	ns	605.3	245.5	ns	343.6	206.8	ns	6.933	3.289	ns	2.567	1.279	ns	4.367	2.569	ns	26.48	5.457	ns	12.2	3.577	ns	14.29	3.932	ns	34.95	9.781	ns	31.31	9.496	ns	40.47	15.42	ns	220.6	80.4	ns	141.3	58.48	ns	0.2898	0.169	ns	0.3931	0.0526	ns
64909	y[1] sc[*] v[1] sev[21]; P{y[+t7.7] v[+t1.8]=TRiP.HMC05782}attP40/CyO	CG33303 RNAi	25	NA	Lethal			Lethal	Lethal	Lethal	Lethal	Lethal	Lethal	Lethal	Lethal	Lethal	Lethal	Lethal	Lethal	Lethal	Lethal	Lethal	Lethal	Lethal	Lethal	Lethal	Lethal	Lethal	Lethal	Lethal	Lethal	Lethal	Lethal	Lethal	Lethal	Lethal	Lethal	Lethal	Lethal	Lethal	Lethal	Lethal	Lethal	Lethal	Lethal	Lethal	Lethal	Lethal	Lethal	Lethal	Lethal	Lethal	Lethal	Lethal	Lethal	Lethal	Lethal	Lethal	Lethal	Lethal	Lethal	Lethal	Lethal	Lethal	Lethal
44520	y[1] v[1]; P{y[+t7.7] v[+t1.8]=TRiP.HMC02910}attP2	Col4a1 RNAi	25	NA	No BSS			29	867.3	153.4	ns	271.3	96.06	ns	596	76.9	ns	1129	420.5	ns	866.4	294.5	***	262.8	172.9	ns	5.834	3.243	ns	1.566	1.115	ns	4.269	2.681	ns	22.18	8.419	ns	9.669	3.931	ns	12.51	6.724	ns	49.5	34.18	ns	32.37	21.06	ns	95.15	133.2	ns	276.3	97.97	*	168.3	53.75	ns	0.5625	0.2051	ns	0.4027	0.05565	ns
28923	y[1] v[1]; P{y[+t7.7] v[+t1.8]=TRiP.HM05134}attP2	Cont RNAi (1)	25	NA	No BSS			1	824.8	0	ns	291.2	0	ns	533.6	0	ns	873.2	0	ns	530	0	ns	343.2	0	ns	13.6	0	ns	7.6	0	ns	6	0	ns	42.1	0	ns	21.1	0	ns	21	0	ns	19.59	0	ns	13.8	0	ns	25.41	0	ns	169.2	0	ns	128.2	0	ns	0.2139	0	ns	0.3406	0	ns
34867	y[1] sc[*] v[1] sev[21]; P{y[+t7.7] v[+t1.8]=TRiP.HMS00186}attP2/TM3, Sb[1]	Cont RNAi (2)	25	NA	No BSS			2	745.6	22.91	ns	328.5	77.07	ns	417.1	54.16	ns	951.2	346.5	ns	440.7	285.8	ns	510.5	60.67	ns	5.8	0	ns	2.2	0.5657	ns	3.6	0.5657	ns	29.3	2.828	ns	14.55	0.495	ns	14.75	2.333	ns	25.6	3.254	ns	22.68	6.069	ns	28.34	0.8116	ns	164.5	40.02	ns	101.2	20.93	ns	-0.1248	0.2821	ns	0.2867	0.04035	ns
43287	y[1] sc[*] v[1] sev[21]; P{y[+t7.7] v[+t1.8]=TRiP.HMS02659}attP40/CyO	Eaat1 RNAi	25	NA	No BSS			30	929.5	152.2	ns	350.3	86.16	ns	560.4	94.37	ns	778.8	300.4	ns	470.3	143.6	ns	308.5	201.5	ns	7.913	2.828	ns	3.747	2.195	ns	4.167	1.836	ns	36.76	12.09	*	20.06	7.337	*	16.7	7.392	ns	30.22	17.08	ns	21.22	10.99	ns	51.24	46.34	ns	173.7	65.66	ns	149.4	50.55	ns	0.2631	0.2648	ns	0.4346	0.1078	ns
25852	y[1] v[1]; P{y[+t7.7] v[+t1.8]=TRiP.JF01873}attP2	KaiR1D RNAi	25	NA	No BSS			22	787	215.9	ns	309.8	183.4	ns	519.8	114.1	ns	1250	506.6	ns	754.9	350.8	ns	495	259.9	ns	6.009	2.552	ns	2.391	1.945	ns	3.618	1.414	ns	27.01	9.015	ns	14.13	5.763	ns	12.88	5.348	ns	34.05	18.97	ns	21.2	12.08	ns	56	47.03	ns	290.9	142.5	**	173.7	85.16	ns	0.2136	0.2332	ns	0.3881	0.1231	ns
28071	y[1] v[1]; P{y[+t7.7] v[+t1.8]=TRiP.JF02908}attP2	LanA RNAi	25	NA	No BSS			20	593	212	**	137.6	93.14	***	373.5	95.71	***	1166	393	ns	666.1	215.5	ns	500.2	272	ns	4.13	3.889	ns	1.22	1.793	ns	2.91	2.325	ns	26.3	10.56	ns	11.68	6.071	ns	14.62	6.474	ns	25.79	15.73	ns	12.12	7.915	ns	39.01	28.3	ns	209.7	62.8	ns	137.7	35.42	ns	0.1833	0.2934	ns	0.3934	0.1129	ns
29527	y[1] v[1]; P{y[+t7.7] v[+t1.8]=TRiP.HM05205}attP2/TM3, Sb[1]	ltl RNAi (1)	25	NA	No BSS			24	784	243.7	ns	261.7	125.2	ns	522.4	142	ns	905.7	521.4	ns	538.3	266.7	ns	367.4	278.2	ns	6.375	2.322	ns	3.017	1.671	ns	3.358	1.645	ns	28.5	9.169	ns	15.16	5.378	ns	13.34	6.11	ns	32.95	20.77	ns	18.72	10.09	ns	62.38	67.14	ns	174	54.75	ns	122.2	52.93	ns	0.2687	0.2444	ns	0.3726	0.1149	ns
44577	y[1] sc[*] v[1] sev[21]; P{y[+t7.7] v[+t1.8]=TRiP.HMS02873}attP2	ltl RNAi (2)	25	NA	No BSS			22	767.4	186.5	ns	252.7	99	ns	514.7	129.3	ns	937.5	281.6	ns	550.7	133.9	ns	386.9	219.7	ns	8.345	4.33	ns	3.418	2.322	ns	4.927	2.96	ns	29.76	10.77	ns	13.46	5.743	ns	16.3	7.163	ns	31.71	25.76	ns	21.04	11.48	ns	59.92	116.9	ns	193.6	55.17	ns	133.3	35.82	ns	0.2263	0.3044	ns	0.361	0.07454	ns
65896	y[1] sc[*] v[1] sev[21]; P{y[+t7.7] v[+t1.8]=TRiP.HMC06158}attP40	Mcr RNAi	25	NA	Lethal			Lethal	Lethal	Lethal	Lethal	Lethal	Lethal	Lethal	Lethal	Lethal	Lethal	Lethal	Lethal	Lethal	Lethal	Lethal	Lethal	Lethal	Lethal	Lethal	Lethal	Lethal	Lethal	Lethal	Lethal	Lethal	Lethal	Lethal	Lethal	Lethal	Lethal	Lethal	Lethal	Lethal	Lethal	Lethal	Lethal	Lethal	Lethal	Lethal	Lethal	Lethal	Lethal	Lethal	Lethal	Lethal	Lethal	Lethal	Lethal	Lethal	Lethal	Lethal	Lethal	Lethal	Lethal	Lethal	Lethal	Lethal	Lethal
29324	y[1] v[1]; P{y[+t7.7] v[+t1.8]=TRiP.JF02485}attP2	mgl RNAi	25	NA	No BSS			20	764.1	154.4	ns	225.7	102.1	ns	538.3	101.9	ns	1012	319.7	ns	669.1	234.1	ns	342.5	197	ns	6.75	2.828	ns	2.71	1.65	ns	4.04	2.137	ns	26.68	7.698	ns	13.76	4.551	ns	12.92	5.469	ns	32.37	14.88	ns	17.11	8.541	ns	54.63	37.59	ns	233.3	58.87	ns	158	42.5	ns	0.3321	0.2731	ns	0.3973	0.05543	ns
27735	y[1] v[1]; P{y[+t7.7] v[+t1.8]=TRiP.JF02819}attP2	mys RNAi (1)	25	NA	No BSS			21	888.4	198.6	ns	340.2	101.2	ns	548.2	135.6	ns	860	319	ns	545.2	165.5	ns	314.8	235.4	ns	6.971	3.483	ns	3.19	2.006	ns	3.781	2.34	ns	30.47	11.99	ns	16.89	6.19	ns	13.58	7.6	ns	37.2	24.96	ns	22.83	11.94	ns	76.87	82.75	ns	150	38.46	ns	129.1	44.76	ns	0.3476	0.3578	ns	0.355	0.1187	ns
33642	y[1] v[1]; P{y[+t7.7] v[+t1.8]=TRiP.HMS00043}attP2	mys RNAi (2)	25	NA	Lethal			Lethal	Lethal	Lethal	Lethal	Lethal	Lethal	Lethal	Lethal	Lethal	Lethal	Lethal	Lethal	Lethal	Lethal	Lethal	Lethal	Lethal	Lethal	Lethal	Lethal	Lethal	Lethal	Lethal	Lethal	Lethal	Lethal	Lethal	Lethal	Lethal	Lethal	Lethal	Lethal	Lethal	Lethal	Lethal	Lethal	Lethal	Lethal	Lethal	Lethal	Lethal	Lethal	Lethal	Lethal	Lethal	Lethal	Lethal	Lethal	Lethal	Lethal	Lethal	Lethal	Lethal	Lethal	Lethal	Lethal	Lethal	Lethal
63685	y[1] v[1]; P{y[+t7.7] v[+t1.8]=TRiP.HMJ30253}attP40	Nepl19 RNAi	25	NA	No BSS			32	660.3	220.4	*	238.8	109.5	ns	421.5	139.7	*	1115	405.4	ns	568	203.8	ns	547	266.2	ns	6.125	2.892	ns	2.688	1.779	ns	3.438	2.107	ns	32.91	9.88	ns	17.46	7.022	ns	15.45	5.366	ns	21.39	11.41	ns	14.75	10.41	ns	31.54	19.47	ns	229.4	60.01	ns	150.4	45.07	ns	0.04113	0.2222	ns	0.3576	0.07765	ns
65169	y[1] sc[*] v[1] sev[21]; P{y[+t7.7] v[+t1.8]=TRiP.HMC05934}attP40	Nepl21 RNAi	25	NA	No BSS			26	943.6	161.2	ns	409.7	77.93	****	533.9	111	ns	776.4	278.8	ns	399.7	102.5	*	376.8	231.5	ns	7.169	3.149	ns	3.315	1.915	ns	3.854	2.252	ns	27.97	9.617	ns	13.16	5.335	ns	14.81	5.803	ns	41.45	26.27	ns	37.59	20.73	ns	57.12	78.83	ns	177.1	60.66	ns	151.6	54.71	ns	0.1034	0.3205	**	0.4401	0.125	ns
25941	y[1] v[1]; P{y[+t7.7] v[+t1.8]=TRiP.JF01961}attP2	Nmdar1 RNAi (1)	25	NA	No BSS			23	589.7	224.6	**	204.4	94.62	ns	385.3	142.8	****	1358	423.3	**	737.6	205.5	ns	620.5	250.4	***	8.574	4.592	ns	3.348	2.119	ns	5.226	3.294	ns	35.23	8.588	*	13.73	4.945	ns	21.5	5.767	****	16.73	5.994	**	14.68	5.628	ns	18.37	7.315	ns	237.9	63.52	ns	183.9	59.81	**	0.1032	0.1347	**	0.3163	0.053	ns
41666	y[1] sc[*] v[1] sev[21]; P{y[+t7.7] v[+t1.8]=TRiP.HMS02199}attP2	Nmdar1 RNAi (2)	25	NA	No BSS			23	779.4	264	ns	281.9	124.7	ns	497.5	161.9	ns	1114	596.5	ns	656.1	260.6	ns	457.7	384.3	ns	5.713	2.677	ns	2.8	1.923	ns	2.913	1.809	ns	23.33	7.947	ns	11.37	5.928	ns	11.96	4.28	ns	37.71	23.71	ns	28.1	17.53	ns	60.82	84.9	ns	224.7	85.91	ns	171.8	77.25	ns	0.2667	0.3046	ns	0.3848	0.1067	ns
41667	y[1] v[1]; P{y[+t7.7] v[+t1.8]=TRiP.HMS02200}attP40/CyO	Nmdar1 RNAi (3)	25	NA	No BSS			22	827.4	169.3	ns	318.7	77.96	ns	508.8	124.1	ns	1044	330.2	ns	633.3	179.6	ns	410.3	236.2	ns	8.155	3.331	ns	3.927	2.316	ns	4.227	2.244	ns	30.02	8.948	ns	14.55	6.417	ns	15.48	4.586	ns	31.81	16.98	ns	28.28	18.71	ns	39.93	29.96	ns	235	70.67	ns	184.3	49.18	ns	0.2537	0.265	ns	0.4149	0.0872	ns
52945	y[1] v[1]; P{y[+t7.7] v[+t1.8]=TRiP.HMJ21612}attP40/CyO	nrm RNAi	25	NA	No BSS			23	905.4	176.2	ns	344	112.2	ns	561.5	100.9	ns	736	299.8	ns	435.1	148.1	ns	300.9	207.1	ns	7.435	4.212	ns	4.078	2.854	*	3.357	2.397	ns	31.27	11.77	ns	19.3	6.045	ns	11.97	7.461	ns	33.77	16.63	ns	18.55	6.876	ns	83.4	82.88	ns	168.5	46.68	ns	104.3	42.55	ns	0.2457	0.3002	ns	0.3945	0.09786	ns
28715	y[1] v[1]; P{y[+t7.7] v[+t1.8]=TRiP.JF03142}attP2	Nrx-IV RNAi (1)	25	NA	Lethal			Lethal	Lethal	Lethal	Lethal	Lethal	Lethal	Lethal	Lethal	Lethal	Lethal	Lethal	Lethal	Lethal	Lethal	Lethal	Lethal	Lethal	Lethal	Lethal	Lethal	Lethal	Lethal	Lethal	Lethal	Lethal	Lethal	Lethal	Lethal	Lethal	Lethal	Lethal	Lethal	Lethal	Lethal	Lethal	Lethal	Lethal	Lethal	Lethal	Lethal	Lethal	Lethal	Lethal	Lethal	Lethal	Lethal	Lethal	Lethal	Lethal	Lethal	Lethal	Lethal	Lethal	Lethal	Lethal	Lethal	Lethal	Lethal
32424	y[1] sc[*] v[1] sev[21]; P{y[+t7.7] v[+t1.8]=TRiP.HMS00419}attP2/TM3, Sb[1]	Nrx-IV RNAi (2)	25	NA	Lethal			Lethal	Lethal	Lethal	Lethal	Lethal	Lethal	Lethal	Lethal	Lethal	Lethal	Lethal	Lethal	Lethal	Lethal	Lethal	Lethal	Lethal	Lethal	Lethal	Lethal	Lethal	Lethal	Lethal	Lethal	Lethal	Lethal	Lethal	Lethal	Lethal	Lethal	Lethal	Lethal	Lethal	Lethal	Lethal	Lethal	Lethal	Lethal	Lethal	Lethal	Lethal	Lethal	Lethal	Lethal	Lethal	Lethal	Lethal	Lethal	Lethal	Lethal	Lethal	Lethal	Lethal	Lethal	Lethal	Lethal	Lethal	Lethal
38192	y[1] sc[*] v[1] sev[21]; P{y[+t7.7] v[+t1.8]=TRiP.GL00631}attP40	Nrx-IV RNAi (3)	25	NA	No BSS			29	928.3	149	ns	371.9	74.57	ns	499.7	62.16	ns	740.2	274.4	ns	389.6	135	ns	391.1	144.5	ns	8.538	3.213	**	5.088	2.292	***	5.313	2.776	ns	36.86	11.3	*	21.13	6.555	*	19	6.425	ns	27.86	10.26	ns	19.44	8.17	ns	31.9	18.37	ns	158.1	41.77	ns	118.3	51.49	ns	0.004577	0.164	ns	0.3596	0.07774	ns
39071	y[1] sc[*] v[1] sev[21]; P{y[+t7.7] v[+t1.8]=TRiP.HMS01991}attP40	Nrx-IV RNAi (4)	25	NA	No BSS			16	988.1	119.2	ns	419.6	86.69	**	551.6	95.12	ns	908	283.8	ns	481.5	189.6	ns	357.6	211.2	ns	6.05	3.266	ns	2.8	1.572	ns	3.825	1.984	ns	20.18	8.227	ns	13.41	7.856	ns	13.33	4.921	ns	62.81	42.42	**	44.68	35.64	****	52.28	37.44	ns	192.9	91.64	ns	121.7	70.17	ns	0.1529	0.2916	ns	0.3715	0.111	ns
29440	y[1] v[1]; P{y[+t7.7] v[+t1.8]=TRiP.JF03376}attP2	trol RNAi (1)	25	NA	No BSS			27	809.9	190.3	ns	247.3	118.4	ns	562.6	101.8	ns	841.2	312.3	ns	551.2	186.1	ns	289.9	171.2	ns	7.015	3.352	ns	3.059	2.269	ns	3.956	2.074	ns	26.67	8.304	ns	13.05	5.63	ns	13.62	5.417	ns	34.49	16.74	ns	21.05	12.91	ns	82.18	178.9	ns	201.5	75.32	ns	112.1	39	ns	0.3385	0.2111	ns	0.384	0.07256	ns
38298	y[1] sc[*] v[1] sev[21]; P{y[+t7.7] v[+t1.8]=TRiP.HMS01759}attP40	trol RNAi (2)	25	NA	No BSS			15	961.2	115.3	ns	440.8	52.63	**	520.4	99.11	ns	780.8	242.9	ns	329.3	86.44	**	451.5	210.6	ns	6.213	1.518	ns	2.733	1.409	ns	3.48	1.264	ns	28.88	5.145	ns	13.74	1.819	ns	15.14	4.792	ns	34.56	8.586	ns	32.54	5.473	ns	40.25	22.35	ns	214.4	66.49	ns	115.4	38.75	ns	-0.1044	0.2768	***	0.4384	0.08522	ns
42783	y[1] v[1]; P{y[+t7.7] v[+t1.8]=TRiP.GL01153}attP2	trol RNAi (3)	25	NA	No BSS			23	661.2	190.6	ns	240.9	99.23	ns	420.3	116.3	**	1113	341.2	ns	573.8	185.2	ns	539.1	192.3	*	5.939	3.265	ns	2.443	1.93	ns	3.496	1.986	ns	31.68	10.19	ns	14.38	5.196	ns	17.3	6.718	ns	24.39	14.95	ns	18.49	9.834	ns	31.44	24.24	ns	238.6	76.1	ns	143.4	48.33	ns	0.03943	0.1637	***	0.352	0.0752	ns
	Significance
ns	Not significant
*	P>0.05
**	P>0.01
***	P>0.001
****	P>0.0001
	Day Measurements (ZT0 - ZT12)
	Night Measurements (ZT12 - ZT24)
	Lethal or Sub-Lethal (Only Seizure Data Collected)
	Raised at 20°C (Lethal at 25°C or does not survive length of sleep experiments at 25°C)
No BSS	No evidence of BSS from preliminary bang test so not formally tested
																																						NA

### Sheet: S26 Glyco Hits Human Traits
Fly Symbol	Human Symbol	DIOPT Score	Weighted Score	Rank	Best Score	Monogenic Epilepsy	Epilepsy GWAS	Sleep GWAS	OMIM Phenotypes	GWAS hits (NIH GWAS Catalog, accessed Aug 6th, 2024)
bug	TXNDC15	11	10.74	high	Yes				Meckel syndrome 14, 619879 (3), Autosomal recessive	Bioavailable testosterone levels, Serum levels of protein TXNDC15, Parkinson's disease or first degree relation to individual with Parkinson's disease, Type 2 diabetes, Congenital solitary functioning kidney
Cad74A	CDHR1	3	2.86	high	Yes				Cone-rod dystrophy 15, 613660 (3), Autosomal recessive; Retinitis pigmentosa 65, 613660 (3), Autosomal recessive	Spherical equivalent, High myopia, Myopia, Photoreceptor cell layer thickness phenotypes (MTAG)
Cad74A	FAT1	2	2.01	low	No					Immature fraction of reticulocytes, Heel bone mineral density, High light scatter reticulocyte count, High light scatter reticulocyte percentage of red cells, PR interval, OTU97_73 (Prevotella) abundance, Medication use (calcium channel blockers), Major depressive disorder, Depression (age of onset), Height, General cognitive ability, Hematocrit, Urinary albumin-to-creatinine ratio, Thalamus volume change rate, Hemoglobin levels, Red blood cell count, Serum levels of protein GALNT10, Macular thickness, Carotid plaque burden, Gout, Obesity, Alzheimer disease and age of onset, 1-stearoyl-GPE (18:0) levels in elite athletes, Hemoglobin, COVID-19 (covid pneumonia vs population), COVID-19 (severe respiratory symptoms vs population), Hemoglobin concentration, Body mass index (MTAG), Breast dense area, Movement related adverse drug reaction to aripiprazole in schizophrenia, Diastolic blood pressure
Cad74A	FAT2	2	2.01	low	No				Spinocerebellar ataxia 45, 617769 (3), Autosomal dominant		Protein quantitative trait loci (liver), Color vision defects (Deutan-Protan), Neutrophil side scatter, Color vision defects (Tritan), Breast dense area, Hearing aid use, Height, Stroke, APP/SPARC protein level ratio, SPARC/VEGFC protein level ratio, SERPINE1/SPARC protein level ratio, DKK1/SPARC protein level ratio, Post bronchodilator FEV1/FVC ratio, Caudal anterior-cingulate cortex volume, Medial orbital frontal cortex volume, Plasma nickel levels, Mercury levels
Cad74A	CDH23	2	1.91	low	No			sleep	Usher syndrome, type 1D/F digenic, 601067 (3), Autosomal recessive	Self-reported risk-taking behaviour, Monocyte percentage of white cells, Monocyte count, Protein quantitative trait loci (liver), Systemic lupus erythematosus, Diffusing capacity of the lung for carbon monoxide traits, Cognitive performance (processing speed), Suicidal or self-harm ideation, Cerebrospinal fluid beta-site APP cleaving enzyme levels, SPINT2/VSIR protein level ratio, SORT1/VSIR protein level ratio, CD40/VSIR protein level ratio, NECTIN2/VSIR protein level ratio, IGSF8/VSIR protein level ratio, ACOX1/VSIR protein level ratio, CLEC1B/VSIR protein level ratio, DPP7/VSIR protein level ratio, SKAP2/VSIR protein level ratio, CD2AP/VSIR protein level ratio, ESAM/VSIR protein level ratio, PLIN3/VSIR protein level ratio, CANT1/VSIR protein level ratio, ITGB5/VSIR protein level ratio, MCFD2/VSIR protein level ratio, SELP/VSIR protein level ratio, Serum levels of protein GRN, Age-related hearing impairment (MTAG), Decline in glucose metabolism in posterior cingulate cortex, Progranulin levels, Externalizing behaviour (multivariate analysis), Bipolar disorder (body mass index interaction), Kidney function decline traits, Selective IgA deficiency, Eye morphology, Vertigo, Glutamate levels in elite athletes, Cytomegalovirus high-level reactivation after Ôªøallogeneic hematopoietic cell transplantation (Ôªørecipients), Granulins levels (GRN.4992.49.1), High-sensitivity cardiac troponin T levels, Age-related hearing impairment, Complement C1q tumor necrosis factor-related protein 1 levels (C1QTNF1.6304.8.3), Leukocyte immunoglobulin-like receptor subfamily B member 4 levels (LILRB4.6453.70.3), Schizophrenia, Educational attainment, Primary open angle glaucoma (multi-trait analysis), Hearing loss, Triamcinolone acetonide-induced ocular hypertension, S-6-hydroxywarfarin levels, Leukocyte immunoglobulin-like receptor subfamily B member 4 levels, Tinnitus-related distress, V-type immunoglobulin domain-containing suppressor of T-cell activation levels, Complement C1q tumor necrosis factor-related protein 1 levels, Hearing problems, Gamma glutamyl transferase levels, Postmenopausal breast cancer, Hearing difficulty, Height, Lymphocyte percentage of white cells, Lymphocyte count, Neutrophil count, White blood cell count, Neutrophil percentage of white cells, Sleep duration, Blood protein levels, Red cell distribution width, C-X-C motif chemokine 16 levels, DIABLO/VSIR protein level ratio, Serum levels of protein C10orf54, Myeloid white cell count, Disease progression in age-related macular degeneration (adjusted for baseline), Pulmonary function decline, Age at smoking initiation in chronic obstructive pulmonary disease, Platelet-to-lymphocyte ratio, Platelet receptor Gi24 levels (C10orf54.14123.34.3), Platelet receptor Gi24 levels
Cad87A	CDHR1	2	2.01	moderate	Yes				Cone-rod dystrophy 15, 613660 (3), Autosomal recessive; Retinitis pigmentosa 65, 613660 (3), Autosomal recessive	Spherical equivalent, High myopia, Myopia, Photoreceptor cell layer thickness phenotypes (MTAG)
Cad87A	CDHR2	2	1.91	moderate	Yes					Cotinine glucuronidation, Height
CG2736	SCARB2	6	5.85	moderate	Yes	yes			Epilepsy, progressive myoclonic 4, with or without renal failure, 254900 (3), Autosomal recessive	Parkinson's disease or first degree relation to individual with Parkinson's disease, CD59/SCARB2 protein level ratio, EFNA4/SCARB2 protein level ratio, ACVRL1/SCARB2 protein level ratio, Body mass index, Body mass index (joint analysis main effects and smoking interaction), BMI (adjusted for smoking behaviour), REM sleep behavior disorder (probable or isolated), Parkinson's disease, Hypertension, Height, Lysosome membrane protein 2 levels, Alzheimer's disease, Phosphatidylinositol (16:0_16:1) levels, Cystatin C levels
CG2736	SCARB1	4	3.92	moderate	No				[High density lipoprotein cholesterol level QTL6], 610762 (3)	Mean corpuscular volume, Mean corpuscular hemoglobin, Alzheimer's disease or HDL levels (pleiotropy), Lymphocyte count, Monocyte percentage of white cells, Monocyte count, Serum metabolite levels, Coronary artery disease, Mean spheric corpuscular volume, Myocardial infarction, Gut microbiota relative abundance (Ruminococcus belonging to family Lachnospiraceae), Total cholesterol levels, High density lipoprotein cholesterol levels, HDL cholesterol levels in current drinkers, HDL cholesterol levels x alcohol consumption (regular vs non-regular drinkers) interaction (2df), HDL cholesterol levels, HDL cholesterol levels x alcohol consumption (drinkers vs non-drinkers) interaction (2df), Triglyceride levels, Apolipoprotein B levels, HDL cholesterol levels x short total sleep time interaction (2df test), LDL cholesterol levels, HDL cholesterol x physical activity interaction (2df test), C-reactive protein levels, Apolipoprotein A1 levels, Low density lipoprotein cholesterol levels, HDL cholesterol levels x long total sleep time interaction (2df test), Triglycerides, HDL cholesterol, Medication use (HMG CoA reductase inhibitors), Lipoprotein phospholipase A2 activity in cardiovascular disease, Renal cell carcinoma, Coronary artery disease (myocardial infarction, percutaneous transluminal coronary angioplasty, coronary artery bypass grafting, angina or chromic ischemic heart disease), Lipoprotein-associated phospholipase A2 activity and mass, Vitamin E levels, Clear cell renal cell carcinoma, Kidney cancer, Response to cyclophosphamide in systemic lupus erythematosus with lupus nephritis, Total bilirubin levels, Waist-to-hip ratio adjusted for BMI, Polyunsaturated fatty acid levels, 1-(1-enyl-stearoyl)-2-oleoyl-GPE (P-18:0/18:1) levels in elite athletes, Coronary artery disease or factor VIII levels (pleiotropy), Coronary artery disease or factor VII levels (pleiotropy), Coronary artery disease or factor XI levels (pleiotropy), Coronary artery disease or von Willebrand factor levels (pleiotropy), Cholesterol levels in medium HDL, Linoleic acid levels, Cholesterol to total lipids ratio in large HDL, Cholesteryl ester levels in large HDL, Cholesteryl esters to total lipids ratio in large HDL, Free cholesterol levels in large HDL, Free cholesterol to total lipids ratio in large HDL, Total cholines levels, Total lipid levels in HDL, Average diameter for HDL particles, Total lipid levels in large HDL, Lymphocyte-to-monocyte ratio, Facial skin colour (CIELAB index b* value), Coronary artery disease or tissue plasminogen activator levels (pleiotropy), Coronary artery disease or plasminogen activator inhibitor 1 levels (pleiotropy), High-sensitivity cardiac troponin I concentration, Hip circumference adjusted for BMI, Coronary artery disease or fibrinogen levels (pleiotropy), Ratio of apolipoprotein B to apolipoprotein A1 levels, Free cholesterol levels in HDL, Cholesterol levels in large HDL, Cholesteryl ester levels in HDL, Concentration of HDL particles, Phospholipid levels in HDL, Triglyceride levels in large HDL, Concentration of large HDL particles, Phospholipid levels in large HDL, Triglycerides to total lipids ratio in large HDL, Free cholesterol to total lipids ratio in large VLDL, Phospholipids to total lipids ratio in large VLDL, Cholesteryl ester levels in medium HDL, Waist-hip index, Free cholesterol to total lipids ratio in medium HDL, Free cholesterol levels in medium HDL, Phospholipid levels in medium HDL, Total lipid levels in medium HDL, Non-HDL cholesterol levels, Metabolite peak levels (QI15953), X-11308 levels, X-16935 levels, X-12822 levels, High-density lipoprotein levels (MTAG), Medication use for hyperlipidemia (number of purchases), LDL cholesterol, Hip index, Total sitosterol, Omega-6 fatty acid levels, Concentration of medium HDL particles, Sphingomyelin levels, Triglyceride to HDL cholesterol ratio, Free cholesterol to total lipids ratio in very large HDL, Total lipid levels in very large HDL, Concentration of very large HDL particles, Phosphatidylcholine levels, Phosphoglycerides levels, Triglycerides to total lipids ratio in small HDL, Total concentration of lipoprotein particles, Cholesterol levels in very large HDL, Triglycerides to total lipids ratio in very large HDL, Triglyceride levels in very large HDL, Total fatty acid levels, Phospholipids to total lipids ratio in small HDL, Total phospholipid levels in lipoprotein particles, Cholesteryl ester levels in very large HDL, Free cholesterol levels in very large HDL, Concentration of small VLDL particles, Cholesterol to total lipids ratio in very large HDL, Phospholipids to total lipids ratio in very large HDL, Phospholipid levels in very large HDL, Carotene diol (1) levels, Carotene diol (2) levels, Phosphatidylcholine (O-18:1_20:4) levels, Gamma-CEHC levels, Triglyceride levels in non-type 2 diabetes, X-23749 levels, Free cholesterol to total lipids in very large HDL percentage (UKB data field 23632), Phospholipids to total lipids in medium HDL percentage (UKB data field 23639), Cholesterol to total lipids in large HDL percentage (UKB data field 23635), Free cholesterol to total lipids in large VLDL percentage (UKB data field 23592), Free cholesterol to total lipids in medium HDL percentage (UKB data field 23642), Cholesterol to total lipids in very large HDL percentage (UKB data field 23630), Phospholipids to total lipids in very large HDL percentage (UKB data field 23629), Free cholesterol to total lipids in large HDL percentage (UKB data field 23637), Phospholipids to total lipids in small HDL percentage (UKB data field 23644), Apolipoprotein A1 levels (UKB data field 23440), Total cholines levels (UKB data field 23436), HDL cholesterol levels (UKB data field 23406), Concentration of HDL particles (UKB data field 23430), Total lipids in HDL (UKB data field 23426), Total concentration of lipoprotein particles (UKB data field 23427), Cholesteryl esters in HDL (UKB data field 23418), Average diameter for HDL particles (UKB data field 23433), Low-density lipoprotein levels (MTAG), Phospholipids in HDL (UKB data field 23414), Triglyceride levels (MTAG), Triglycerides in very large HDL, Phospholipids in very large HDL, Cholesterol esters in very large HDL, Cholesteryl esters to total lipids ratio in very large HDL, Free cholesterol in very large HDL, Total lipids in very large HDL, Multi-trait sex score, Total cholesterol levels in very large HDL, Heart failure, Apolipoprotein A-I levels, Total cholesterol in large HDL, Cholesterol esters in large HDL, Free cholesterol in medium HDL, Total lipids in medium HDL, Total cholesterol in HDL2, Total cholesterol levels in medium HDL, Phospholipids to total lipids ratio in large HDL, Phospholipids in large HDL, Total cholesterol levels (MTAG), Concentration of very large HDL particles (UKB data field 23551), Total lipids in very large HDL (UKB data field 23552), Phospholipids in very large HDL (UKB data field 23553), Concentration of large HDL particles (UKB data field 23558), Free cholesterol in very large HDL (UKB data field 23556), Concentration of medium HDL particles (UKB data field 23565), Total lipids in medium HDL (UKB data field 23566), Cholesterol in very large HDL (UKB data field 23554), Cholesteryl esters in very large HDL (UKB data field 23555), Cholesterol in large HDL (UKB data field 23561), Free cholesterol in large HDL (UKB data field 23563), Cholesteryl esters in large HDL (UKB data field 23562), Free cholesterol in HDL (UKB data field 23422), Phospholipids in large HDL (UKB data field 23560), Total lipids in large HDL (UKB data field 23559), Free cholesterol in medium HDL (UKB data field 23570), Cholesterol in medium HDL (UKB data field 23568), Phospholipids in medium HDL (UKB data field 23567), Cholesteryl esters in medium HDL (UKB data field 23569), Metabolite levels (carotene diol (1)), Skin red/green component, Skin yellow/blue component, Total cholesterol levels in HDL, Mean diameter of HDL particles, Free cholesterol in large HDL, Total lipids in large HDL, Phospholipids in medium HDL, Abdominal aortic aneurysm, Total testosterone levels, Lung function (FEV1), Lung function (FVC), Height, Neuroticism, Post bronchodilator FEV1/FVC ratio, Aspartate aminotransferase levels, Urea levels x vegetarianism interaction, Urea levels (adjusted for BMI) x vegetarianism interaction, Cholesterol to total lipids ratio in medium HDL, Phospholipids to total lipids ratio in medium HDL, Smoking initiation, Non-albumin protein levels, Testosterone levels, Serum total protein levels, S-warfarin levels, Gluteofemoral adipose tissue volumes, Cholesteryl esters to total lipids in large HDL percentage (UKB data field 23636), Triglycerides to total lipids in large HDL percentage (UKB data field 23638), Phosphatidylcholines levels (UKB data field 23437), Educational attainment, Phosphoglycerides levels (UKB data field 23434), Total fatty acids, Linoleic acid (18:2) levels, Neuroticism general factor, Bone mineral density mean, Bone mineral density variability, Total PHF-tau (SNP x SNP interaction), Total amyloid (SNP x SNP interaction), Red cell distribution width, Hair color, Perfluorooctanesulfonic acid (PFOS) levels in elite athletes, Complement factor H-related protein 3 levels
CG2736	CD36	4	3.75	moderate	No				Platelet glycoprotein IV deficiency, 608404 (3), Autosomal recessive; {Coronary heart disease, susceptibility to, 7}, 610938 (3); {Malaria, cerebral, susceptibility to}, 611162 (3); {Malaria, cerebral, reduced risk of}, 611162 (3)	Mean corpuscular volume, Mean platelet volume, Hemoglobin, Basophil count, Mean corpuscular hemoglobin, Platelet count, Red cell distribution width, White blood cell count, Mean reticulocyte volume, Mean spheric corpuscular volume, Electrocardiographic traits (multivariate), Plateletcrit, High density lipoprotein cholesterol levels, Red blood cell count, Aspartate aminotransferase levels, Height, CD84/DKK1 protein level ratio, CD84/GP1BA protein level ratio, CD84/SEMA4D protein level ratio, Platelet-derived growth factor subunit B levels, Apolipoprotein A1 levels, HDL cholesterol, Electrocardiogram morphology (amplitude at temporal datapoints), Left ventricular mass, Response to fenofibrate, Mitochondrial DNA copy number, Cognitive decline rate in late mild cognitive impairment, Metabolite levels, Blood protein levels, Mean corpuscular hemoglobin concentration, 1-linoleoyl-GPE (18:2) levels in elite athletes, Serum alkaline phosphatase levels, Serum albumin levels, C reactive protein levels (adjusted for BMI) x vegetarianism interaction, Platelet glycoprotein 4 levels, Metabolite peak levels (QI12147), Phosphatidylethanolamine plasmalogen C38:6 levels, Phosphatidylcholine plasmalogen C38:7 levels, Educational attainment, HDL cholesterol levels, Total cholesterol levels, Platelet glycoprotein 4 level in Chronic kidney disease with hypertension and no diabetes (2973_15), Hemoglobin A1c levels, Gestational thrombocytopenia, Mean platelet volume during the postpartum period, Platelet count during first trimester of pregnancy, Mean platelet volume during second trimester of pregnancy, Mean platelet volume during first trimester of pregnancy, Platelet count during second trimester of pregnancy, Mean platelet volume during third trimester of pregnancy, Platelet count during third trimester of pregnancy, Platelet count at delivery, Platelet count during postpartum period, Mean platelet volume at delivery, Metabolite peak levels (QI15249), Albumin levels, QT interval, RS-10-hydroxywarfarin to RS-warfarin ratio, Thyroid stimulating hormone levels, High-density lipoprotein levels (MTAG), Triglyceride levels (MTAG), Triglyceride levels, Platelet forward scatter, Immature platelet count, Platelet side scatter, High fluorescence immature platelet fraction, Red cell distribution width - standard deviation, Platelet side fluorescence, Platelet large cell ratio, Immature platelet fraction, Total cholesterol levels (MTAG), Gut microbiota (bacterial taxa, hurdle binary method), Major depressive disorder, Hemoglobin concentration, Neutrophil count, Protein quantitative trait loci (liver), HDL cholesterol levels in current drinkers, HDL cholesterol levels x alcohol consumption (regular vs non-regular drinkers) interaction (2df), HDL cholesterol levels x alcohol consumption (drinkers vs non-drinkers) interaction (2df), HDL cholesterol x physical activity interaction (2df test), Adolescent idiopathic scoliosis, Cardio-cerebrovascular disease in dyslipidemia, Schizophrenia, IgG galactosylation phenotypes (multivariate analysis), Metabolite peak levels (QI11581), Phosphatidylethanolamine plasmalogen C40:7 levels, Age-related hearing impairment (SNP x SNP interaction)
CG2915	CPA4	10	9.75	moderate	Yes					Rheumatoid arthritis, Blood protein levels, Carboxypeptidase A4 levels (CPA4.9267.2.3), Carboxypeptidase A4 level in Chronic kidney disease with hypertension and no diabetes (9267_2), Hip index, Carboxypeptidase A4 levels, Bilateral cleft lip, A body shape index, Waist circumference adjusted for body mass index, Color vision defects (Tritan), Height
CG2915	CPA2	10	9.75	moderate	Yes					Asparaginase-induced acute pancreatitis in acute lymphoblastic leukemia (onset time), Neurological blood protein biomarker levels, Bilateral cleft lip, Carboxypeptidase A4 levels (CPA4.9267.2.3), Carboxypeptidase A4 levels, Carboxypeptidase A2 levels
CG2915	CPA5	10	9.75	moderate	Yes					Post-traumatic stress disorder (re-experiencing symptoms), Menarche (age at onset), Waist circumference adjusted for body mass index, Hip circumference adjusted for BMI, A body shape index, Hip index, CELA3A/CPA1 protein level ratio, CPA1/PRSS2 protein level ratio, CPA1/CPB1 protein level ratio, CPA1/CTRB1 protein level ratio, CPA1/PLA2G1B protein level ratio, Waist circumference adjusted for BMI in active individuals, Waist circumference adjusted for BMI (joint analysis main effects and physical activity interaction), Color vision defects (Tritan), Height, Age-related hearing impairment (SNP x SNP interaction)
CG2915	CPA1	10	9.75	moderate	Yes					Type 2 diabetes, Waist-hip ratio, Lung function (FEV1/FVC), Waist circumference adjusted for body mass index, Waist-to-hip ratio adjusted for BMI, Medication use (drugs used in diabetes), Hip circumference adjusted for BMI, Waist-hip index, A body shape index, Carboxypeptidase A1 levels, CELA3A/CPA1 protein level ratio, CPA1/PRSS2 protein level ratio, CPA1/CPB1 protein level ratio, CPA1/CTRB1 protein level ratio, CPA1/PLA2G1B protein level ratio, Waist circumference adjusted for BMI in active individuals, Waist circumference adjusted for BMI (joint analysis main effects and physical activity interaction), Hip index, Abdominal adipose tissue volumes (adjusted for BMI and height), Abdominal adipose tissue volumes to gluteofemoral adipose tissue volumes ratio
CG2915	CPA3	9	8.7	moderate	No					Eosinophil counts, Cortical thickness, Vertex-wise cortical thickness, Basophil side fluorescence, Basophil forward scatter, Systolic blood pressure, Diastolic blood pressure, Height, Urinary calcium excretion, Reading disability, Diverticular disease, Birth weight, LDL peak particle diameter (total fat intake interaction), Cortical surface area, Vertex-wise sulcal depth, Vertex-wise cortical surface area
CG2915	CPB2	9	8.65	moderate	No					Blood protein levels, Protein quantitative trait loci, Serum levels of protein RAET1E, Serum levels of protein CPB2, Serum levels of protein CRLF2, Serum levels of protein IFNA10, Serum levels of protein PIR, Serum levels of protein CALB1, Serum levels of protein PLG, Serum levels of protein APLN, Serum levels of protein ALPI, Serum levels of protein MIF, Serum levels of protein TOM1L1, Serum levels of protein TOR1AIP1, Serum levels of protein TDO2, Thrombin-activatable fibrinolysis inhibitor levels, Thrombin-activatable fibrinolysis inhibitor activation peptide, Carboxypeptidase B2 levels, Macrophage Migration Inhibitory Factor levels, MAP kinase-activated protein kinase 3 levels, Calbindin levels (CALB1.9918.23.3), Regulation of nuclear pre-mRNA domain-containing protein 1A levels (RPRD1A.13515.8.3), UPF0488 protein C8orf33 levels (C8orf33.9613.16.3), Pirin levels (PIR.13634.209.3), NKG2D ligand 4 levels (RAET1E.7800.85.3), Succinate-semialdehyde dehydrogenase, mitochondrial level in Chronic kidney disease with hypertension and no diabetes (17792_158), MAP kinase-activated protein kinase 3 level in Chronic kidney disease with hypertension and no diabetes (3822_54), Pirin level in Chronic kidney disease with hypertension and no diabetes (13634_209), TAFI plasma levels, Calbindin levels, Succinate-semialdehyde dehydrogenase, mitochondrial levels, Tryptophan 2,3-dioxygenase levels, TOM1-like protein 1 levels, UDP-N-acetylhexosamine pyrophosphorylase levels, Uncharacterized protein KIAA2013 levels, Pirin levels, Prolactin receptor levels, FAS-associated death domain protein levels, HEPACAM family member 2 levels, Allergin-1 levels, Regulation of nuclear pre-mRNA domain-containing protein 1A levels, Melanoregulin levels, Apelin levels, Rho-related GTP-binding protein RhoD levels, T-lymphoma invasion and metastasis-inducing protein 1 levels, Color vision defects (Tritan), Ubiquitin domain-containing protein 2 levels (UBTD2.12875.28.3), Age at dementia onset in PSEN1 E280A mutation carriers, Lymphocyte count, Mean platelet volume, Platelet count, Platelet distribution width, Non-alcoholic fatty liver disease histology (other), L1-L4 bone mineral density x serum urate levels interaction, Femur bone mineral density x serum urate levels interaction, Plastin-2 levels
CG2915	CPB1	8	7.75	moderate	No					Protein quantitative trait loci (liver), CELA3A/CPB1 protein level ratio, CPB1/CTRB1 protein level ratio, CPB1/PRSS2 protein level ratio, CPA1/CPB1 protein level ratio, Serum levels of protein CPB1, Blood protein levels, Carboxypeptidase B levels (CPB1.6356.3.3), Carboxypeptidase B levels, Systolic blood pressure, Pulse pressure, Lead levels in blood
CG2915	CPA6	8	7.75	moderate	No	yes			Febrile seizures, familial, 11, 614418 (3), Autosomal recessive; Epilepsy, familial temporal lobe, 5, 614417 (3), Autosomal dominant, Autosomal recessive	Triglyceride levels in HIV infection, Protein quantitative trait loci (liver), Cholesterol, total, Type 2 diabetes, Hearing function, Educational attainment, Cerebral amyloid angiopathy in Alzheimer‚Äôs disease, Myristate (14:0) levels in elite athletes, Alzheimer's disease or gastroesophageal reflux disease, Complement factor H measurement, Body mass index, Tuberculosis, Response to Homoharringtonine (cytotoxicity), Neurofibrillary tangles (SNP x SNP interaction), Nasopharyngeal carcinoma (SNP x SNP interaction)
CG2915	CPO	7	6.75	moderate	No			insomnia		Protein quantitative trait loci (liver), Gestational diabetes mellitus, Chromosomal aberration frequency (chromatid type) in genotoxic compound exposure, Body mass index, Urinary albumin excretion (no hypertensive medication), Eosinophil counts, Venous thromboembolism, Hair curvature (quantitative), Educational attainment (MTAG), Educational attainment (years of education), Childhood asthma exacerbations in long-acting beta2-agonist treatment, QT interval (drug interaction), Subcutaneous adipose tissue, Pulmonary function decline, Metabolite levels, Bioavailable testosterone levels x vegetarianism interaction, Free testosterone levels (adjusted for BMI) x vegetarianism interaction, Bioavailable testosterone levels (adjusted for BMI) x vegetarianism interaction, Smoking initiation, COVID-19 (severe vs non-severe with positive test), Total protein levels x insomnia interaction, Vertex-wise sulcal depth, Blood pressure (pleiotropy model 1 DBP adjusted for estimated causal effects x SBP), Educational attainment
CG2915	AGBL2	2	1.81	low	No			sleep, insomnia		Neutrophil count, Bitter alcoholic beverage consumption, Non-lobar intracerebral hemorrhage (MTAG), OTU99_8 (Ruminococcaceae) prevalence, Brain region volumes, Worry, Smoking initiation (ever regular vs never regular) (MTAG), Medication use (drugs used in diabetes), Glaucoma (primary open-angle), Lymphocyte count, Diastolic blood pressure, Multiple sclerosis, Suffering from nerves, Corpus callosum Mid-posterior volume, 1-oleoyl-2-linoleoyl-GPE (18:1/18:2) levels in elite athletes, 1-linoleoyl-GPE (18:2) levels in elite athletes, 1-palmitoyl-2-linoleoyl-GPE (16:0/18:2) levels in elite athletes, Liver enzyme levels (alanine transaminase), Insomnia, Calcium levels, Primary open angle glaucoma (multi-trait analysis), Smoking initiation, HDL cholesterol levels (UKB data field 23406), Total lipids in HDL (UKB data field 23426), Cholesteryl esters in HDL (UKB data field 23418), Average diameter for HDL particles (UKB data field 23433), Phospholipids in HDL (UKB data field 23414), Phospholipids in large HDL (UKB data field 23560), Cholesterol in medium HDL (UKB data field 23568), Cholesteryl esters in medium HDL (UKB data field 23569), Alanine aminotransferase levels, Bone mineral density mean, Body mass index, Short sleep duration (<5 hours), Body fat percentage (adjusted for testosterone and SHBG), Whole body fat mass (UKB data field 23100), Predicted visceral adipose tissue, Body fat percentage, Bitter beverage consumption, Walking pace, Medication use (antiglaucoma preparations and miotics), Free thyroxine concentration, Peak expiratory flow, Triglyceride levels (MTAG), Spatial QRS-T angle, Alcohol use disorder (MTAG), Breast dense area
CG2915	AGBL4	2	1.81	low	No			insomnia		Aspartate aminotransferase levels in excessive alcohol consumption, Predicted visceral adipose tissue, Body mass index, Reaction time, Major depressive disorder (MTAG), Adult body size, Thalamus volume change rate x age interaction (1df), Lifetime smoking index, Smoking initiation, Glucagon levels in response to oral glucose tolerance test (120 minutes), Lung function (FEV1/FVC), Neuroticism, Smoking status, Depression, Systolic blood pressure, Smoking initiation (ever regular vs never regular) (MTAG), Atrial fibrillation, Waist circumference, Liver injury in anti-tuberculosis drug treatment, Body mass index (joint analysis main effects and smoking interaction), BMI (adjusted for smoking behaviour), Number of children (6+ vs. 0 or 1), Broad depression or schizophrenia, Postcentral gyrus volume, Insulin-like growth factor 1 levels x vegetarianism interaction, Atrial fibrillation (MTAG), Low density lipoprotein cholesterol levels, Schizophrenia, Resistance to COVID-19 infection (Exposed negative vs positive), Calcium levels, Major depressive disorder, Vertex-wise cortical thickness, Insomnia, Esophageal squamous cell carcinoma, Blood pressure (pleiotropy model 1 DBP adjusted for estimated causal effects x SBP), BMI (standard GWA), Body mass index (MTAG), Cigarettes smoked per day (MTAG), Whole body fat mass (UKB data field 23100), Diastolic blood pressure, Bone mineral density mean, Pulse pressure, Alcohol dependence or heroin dependence or methamphetamine dependence, Waist-hip ratio, Weight, Body surface area, Body fat percentage, Metabolic biomarkers (multivariate analysis), Body fat percentage (adjusted for testosterone and SHBG), interferon-related traits, Endometriosis, Metabolite levels, Non-HDL cholesterol levels, Phosphatidylcholine diacyl C34:1 levels, Height, Total amyloid (SNP x SNP interaction)
CG2915	AGBL1	2	1.81	low	No			insomnia	Corneal dystrophy, Fuchs endothelial, 8,615523 (3), Autosomal dominant	Bitter alcoholic beverage consumption, Neuroticism, Cognitive function (generalized correlation coefficient), Venous thromboembolism, Triiodothyronine levels, TestASV_47 (Parasutterella) abundance, OTU99_65 (Sutterellaceae) abundance, OTU97_58 (Sutterellaceae) abundance, Response to SSRI (responders vs non-responders), Acute lymphoblastic leukemia, Acute lymphoblastic leukemia (adult), Anxiety, Alcohol consumption (drinks per week) (MTAG), Alcohol consumption (drinks per week), Glucagon-like peptide-1 levels in lean individuals, Ischemic stroke, Loneliness, Loneliness (linear analysis), Modified Stumvoll Insulin Sensitivity Index (BMI interaction), Psychosis (methamphetamine induced), Response to anti-depressant treatment in major depressive disorder, Activated partial thromboplastin time, Cytomegalovirus antibody response, 3-hydroxy-1-methylpropylmercapturic acid levels in smokers, Alzheimer disease and age of onset, Schizophrenia, Fasting insulin (dietary factor interaction), Homeostasis model assessment of insulin resistance (dietary factor interaction), Interferon gamma-induced protein 10 levels, Neurociticism, Rostral middle frontal gyrus volume, 2,3-dihydroxyisovalerate levels in elite athletes, radiation-induced toxicity (physician-rated acute mucositis), Insomnia, Vaginal microbiome MetaCyc pathway (PWY-6263|superpathway of menaquinol-8 biosynthesis II), Resistance to COVID-19 infection (Exposed negative vs positive), Ocular disease, Vaginal microbiome MetaCyc pathway (GLUCUROCAT-PWY|superpathway of &beta;-D-glucuronide and D-glucuronate degradation), Vaginal microbiome MetaCyc pathway (ARG+POLYAMINE-SYN|superpathway of arginine and polyamine biosynthesis), Predicted developmental stuttering, Vaginal microbiome MetaCyc pathway (P162-PWY|L-glutamate degradation V (via hydroxyglutarate)), Principal component-derived dietary pattern 40, Alcohol consumption (drinks per month) (UKB data field 1578, 4424), Chronic Chagas Cardiomyopathy in Chagas disease, Drinks per week, Smoking initiation, RS-warfarin levels, Childhood median systolic blood pressure percentile, Educational attainment, Color vision defects (Tritan), Breast dense area, Femoral neck width, Neuroticism general factor, Gestational diabetes in nulliparas, Height, Core binding factor acute myeloid leukemia, Thiazide-induced adverse metabolic effects in hypertensive patients, Barrett's esophagus, White matter microstructure (axial diusivities), General cognitive ability, Total PHF-tau (SNP x SNP interaction), Cortical surface area (MOSTest), Brain morphology (MOSTest), Migraine, Coronary artery calcification, Bulimia nervosa, Febrile seizures (MMR vaccine-related), 3-hydroxypropylmercapturic acid levels in smokers, Logical memory (delayed recall) in normal cognition, Cortical surface area, Cortical thickness, Whole brain restricted directional diffusion (multivariate analysis), Vertex-wise sulcal depth, Vertex-wise cortical surface area, Vertex-wise cortical thickness, Metabolonic lactone sulfate levels, Personality traits or cognitive traits (multivariate analysis)
CG2915	AGTPBP1	2	1.81	low	No				Neurodegeneration, childhood-onset, with cerebellar atrophy, 618276 (3), Autosomal recessive	Breast cancer, Facial skin melanin, Colorectal cancer, Biological sex, Pre-treatment viral load in HIV-1 infection, Diffuse plaques (SNP x SNP interaction)
CG2915	AGBL5	2	1.81	low	No				Retinitis pigmentosa 75, 617023 (3), Autosomal recessive	General cognitive ability, Cortical surface area (MOSTest), C-reactive protein levels, Cortical surface area, Schizophrenia, Triglyceride levels (MTAG), Insulin-like growth factor 1 levels, Triglyceride levels, Low-density lipoprotein levels (MTAG), Left-hemisphere somatomotor network to left-hemisphere limbic network white-matter structural connectivity
CG2915	AGBL3	2	1.81	low	No					Monocyte count, Monocyte percentage of white cells, Apolipoprotein A1 levels, Hematocrit, Hemoglobin concentration, Hemoglobin, Red blood cell count, HDL cholesterol levels, Immune reponse to smallpox (secreted IL-10)
CG9394	GPCPD1	9	8.76	moderate	Yes					Low density lipoprotein cholesterol levels, Apolipoprotein B levels, LDL cholesterol levels, Lipoprotein (a) levels, Calcium levels, Occipital cortical area (total cortical area interaction), Total cholesterol levels, Non-HDL cholesterol levels, Cholesterol levels in small VLDL, Phospholipid levels in small VLDL, Cholesteryl ester levels in small VLDL, Glycerol 3-phosphate levels, Glycerophosphoethanolamine levels (advanced age), Glycerophosphoethanolamine levels (elderly offspring), Glycerophosphocholine phosphodiesterase GPCPD1 levels, Height, Protein quantitative trait loci (liver), interferon-related traits, Diffusing capacity of the lung for carbon monoxide traits, Heel bone mineral density, Waist-hip ratio, Waist-to-hip ratio adjusted for BMI, Uterine fibroid number (single vs multiple), Parental extreme longevity (95 years and older), Metabolite levels, Hip index, Waist-hip index, Waist circumference adjusted for body mass index, Hip circumference adjusted for BMI, A body shape index, Vaginal microbiome MetaCyc pathway (PWY-7332|superpathway of UDP-N-acetylglucosamine-derived O-antigen building blocks biosynthesis), Mercury levels, Bone mineral density variability
CG9394	GDE1	2	1.81	low	No
CG9394	GDPD3	2	1.81	low	No					Body mass index, Mean corpuscular hemoglobin concentration, Diastolic blood pressure, Whole body fat free mass (UKB data field 23101)
CG9394	GDPD1	2	1.81	low	No					Eosinophil counts, Clostridioides difficle infection, Serum levels of protein KPNA2, Triamcinolone acetonide-induced ocular hypertension, Trauma exposure, White blood cell count, 1-(1-enyl-palmitoyl)-2-docosahexaenoyl-GPE (p-16:0/22:6) levels
CG31445	ANPEP	11	10.7	moderate	Yes					Alanine aminotransferase levels, Height, ANPEP/DPP4 protein level ratio, Gallstone disease, Intraocular pressure, 1-myristoyl-2-palmitoyl-GPC (14:0/16:0) levels in elite athletes, Glycine levels in elite athletes, Corneal resistance factor (MTAG), Aspartate aminotransferase levels, Central corneal thickness (MTAG), Chronic elevation of alanine aminotransferase (cALT) levels, Liver enzyme levels (alanine transaminase), Aspartate aminotransferase to alanine aminotransferase ratio, HWESASXX levels, COVID-19 (hospitalized vs tested, not hospitalized), Corneal resistance factor, Phenylalanylphenylalanine levels, Aminopeptidase N levels, Growth/differentiation factor 5 levels, Self-harm x Caesarean-section interaction, UDP-GlcNAc:betaGal beta-1,3-N-acetylglucosaminyltransferase 8 levels, Cholelithiasis (UKB data field 20002_1162), Type 2 diabetes
CG31445	ENPEP	8	7.82	moderate	No					Serum metabolite levels, Mean arterial pressure, Hypertension, Pulse pressure, Cardiovascular disease, Medication use (agents acting on the renin-angiotensin system), Medication use (calcium channel blockers), Medication use (diuretics), Systolic blood pressure, Iris color (b* coordinate), Iris heterochromicity, Iris color (a* coordinate), Blood pressure, Metabolic traits, Diastolic blood pressure, Creatine levels in elite athletes, N1-methylinosine levels in elite athletes, Aspartate levels, Medication use for hypertension (number of purchases), Glutamyl aminopeptidase level in Chronic kidney disease with hypertension and no diabetes (15558_63), Atrial fibrillation and flutter (PheCode 427.2), COVID-19 or hypertension (pleiotropy), Glutamyl aminopeptidase levels, Glycine levels, Metabolite levels (Fibrinopeptide A (3-15)), Metabolite levels (Fibrinopeptide A (3-16)), Metabolite levels (Fibrinopeptide A (4-15)), Metabolite levels (Fibrinopeptide A (5-16)), Metabolite levels (Fibrinopeptide A (7-16)), Metabolite levels (Fibrinopeptide A (8-16)), Metabolite levels (leucylalanine), Metabolite levels (aspartate), Metabolite levels (DSGEGDFXAEGGGVR; Fibrinopeptide A, des-ala(1)), Bone mineral density mean, Suicide attempts, Ischemic stroke in dyslipidemia, Atrial fibrillation, IgG glycosylation, Cognitive decline rate in late mild cognitive impairment, Lung cancer, Pursuit maintenance gain, Total PHF-tau (SNP x SNP interaction)
CG31445	LNPEP	8	7.75	moderate	No					Lymphocyte percentage of white cells, Neutrophil count, General cognitive ability, White blood cell count, BTN2A1/CSF1 protein level ratio, Smoking initiation (ever regular vs never regular) (MTAG), Birdshot chorioretinopathy, Juvenile idiopathic arthritis (oligoarticular or rheumatoid factor-negative polyarticular), Blood protein levels, IgA nephropathy, Endoplasmic reticulum aminopeptidase 2 levels (ERAP2.8960.3.3), Diastolic blood pressure, Endoplasmic reticulum aminopeptidase 1 levels, Complement C1q tumor necrosis factor-related protein 5 levels, Coronary artery disease, Systolic blood pressure, Neutrophil percentage of white cells, Waist circumference adjusted for body mass index
CG31445	ERAP1	8	7.75	moderate	No					Mean platelet volume, Systolic blood pressure, Acute anterior uveitis in ankylosing spondylitis, Platelet count, Protein quantitative trait loci, Plateletcrit, Protein quantitative trait loci (liver), Serum levels of protein ERAP1, Psoriasis or type 2 diabetes (trans-disease meta-analysis), Ankylosing spondylitis, Medication use (calcium channel blockers), Emotional lability in attention deficit hyperactivity disorder, Psoriasis vulgaris, Chronic inflammatory diseases (ankylosing spondylitis, Crohn's disease, psoriasis, primary sclerosing cholangitis, ulcerative colitis) (pleiotropy), Psoriasis, Behcet's disease, Colorectal cancer, Inflammatory skin disease, Acute anterior uveitis (with or without ankylosing spondylitis), Blood protein levels, Cerebrospinal fluid biomarker levels, Endoplasmic reticulum aminopeptidase 1 levels (ERAP1.4964.67.1), Endoplasmic reticulum aminopeptidase 1 levels, Medication use (agents acting on the renin-angiotensin system), Endoplasmic reticulum aminopeptidase 1 level in Chronic kidney disease with hypertension and no diabetes (4964_67), Hypertension, Diastolic blood pressure, Height, General cognitive ability, Frontal fibrosing alopecia, Cardiovascular disease, Urate levels (BMI interaction), Alcohol dependence, Hodgkin's lymphoma, Uveitis, High density lipoprotein cholesterol levels, Body mass index, Fibrinopeptide A (3-15) levels, Mean arterial pressure, Leisure screen time, Educational attainment, Systolic blood pressure (standard GWA), Anterior uveitis, Serine/threonine-protein kinase DCLK1 levels, Pulse pressure, Ankylosing spondylitis (SNP x SNP interaction)
CG31445	ERAP2	8	7.75	moderate	No					Neutrophil count, Aspartate aminotransferase levels, White blood cell count, Diastolic blood pressure night-to-day ratio in hypertension, ESAM/TGFB1 protein level ratio, Arthritis (juvenile idiopathic), Ulcerative colitis, Crohn's disease, Inflammatory bowel disease, Chronic inflammatory diseases (ankylosing spondylitis, Crohn's disease, psoriasis, primary sclerosing cholangitis, ulcerative colitis) (pleiotropy), Psoriasis, Ankylosing spondylitis, Externalizing behaviour (multivariate analysis), Pediatric autoimmune diseases, Endoplasmic reticulum aminopeptidase 2 levels (ERAP2.8960.3.3), Endoplasmic reticulum aminopeptidase 2 level in Chronic kidney disease with hypertension and no diabetes (8960_3), Diastolic blood pressure, Endoplasmic reticulum aminopeptidase 1 levels, Educational attainment, Systolic blood pressure, Granulysin levels, Endoplasmic reticulum aminopeptidase 2 levels, Mosaic loss of chromosome X, ICD10 L43: Lichen planus, General cognitive ability, Neutrophil percentage of white cells, Protein quantitative trait loci (liver), Frontal fibrosing alopecia, Cardiovascular disease, Urate levels (BMI interaction), Endoplasmic reticulum aminopeptidase 1 levels (ERAP1.4964.67.1), Body mass index, Fibrinopeptide A (3-15) levels, Mean arterial pressure, Leisure screen time, Systolic blood pressure (standard GWA), Serine/threonine-protein kinase DCLK1 levels, Pulse pressure, Ankylosing spondylitis (SNP x SNP interaction)
CG31445	TRHDE	7	6.85	moderate	No					Life satisfaction, Positive affect, Cerebellum white matter volume change rate x age interaction (1df), Cerebellum white matter volume change rate x age interaction (2df), Tea consumption, General risk tolerance (MTAG), High myopia, Smoking initiation (ever regular vs never regular) (MTAG), Rheumatoid arthritis, Externalizing behaviour (multivariate analysis), Diastolic blood pressure, 3-hydroxypropylmercapturic acid levels in smokers, Major depression and alcohol dependence, Small integral membrane protein 9 levels (SMIM9.8888.33.3), Seropositivity for lactobacillus phage phi jlb1 peptide (twist_63495), Risk-taking behavior (multivariate analysis), Smoking initiation, Small integral membrane protein 9 levels, Neuroticism, Depressive symptoms, Well-being spectrum (multivariate analysis), Schizophrenia, Episodic memory, Adolescent idiopathic scoliosis, Adipose morphology, Abdominal fat cell number, Reflection (response to stress), Cognitive performance, Metabolite levels (Dihydroxy docosatrienoic acid), Systolic blood pressure, Caudate activity during reward, Faecalitalea cylindroides abundance in stool, Anxiety severity x playing computer games interaction, RS-10-hydroxywarfarin to RS-warfarin ratio, Neurofibrillary tangles (SNP x SNP interaction)
CG31445	LVRN	7	6.75	moderate	No			sleep		Mean corpuscular hemoglobin, Spontaneous preterm birth without premature rupture of membranes, Red cell distribution width, interferon-related traits, Osteoarthritis of the hand, Refractive astigmatism, 3-hydroxyisobutyrate levels in elite athletes, Tiglylcarnitine (C5:1-DC) levels in elite athletes, Hearing function (1 kHz), Global cognition (Mini Mental State Examination) (longitudinal), Serum sclerostin levels, Beta-defensin 1 levels, Peptidyl-glycine alpha-amidating monooxygenase levels, Hip minimal joint space width, Long sleep duration (>=10 hours), Diastolic blood pressure, Height, Very long-chain saturated fatty acid levels (fatty acid 20:0)
CG31445	NPEPPS	5	4.82	moderate	No					Number of decayed, missing and filled tooth surfaces or use of dentures, Dentures, Mean spheric corpuscular volume, Platelet distribution width, Plateletcrit, Mean platelet volume, LDL cholesterol levels, Apolipoprotein B levels, Apolipoprotein A1 levels, Low density lipoprotein cholesterol levels, Height, Edge-level brain connectivity (multivariate analysis), Self-reported math ability, Self-reported math ability (MTAG), Very long-chain saturated fatty acid levels (fatty acid 20:0), Multiple sclerosis or amyotrophic lateral sclerosis, Total cholesterol levels, Phospholipids to total lipids ratio in large VLDL, Non-HDL cholesterol levels, Hip circumference adjusted for BMI, LDL cholesterol, Phospholipids to total lipids ratio in small VLDL, Phospholipids to total lipids ratio in small HDL, Triglycerides to total lipids ratio in very large VLDL, Bioavailable testosterone levels, Free testosterone levels, Sex hormone-binding globulin levels, Phospholipids to total lipids ratio in medium LDL, Phospholipids to total lipids ratio in small LDL, Multi-trait sex score, Total cholesterol to total lipids ratio in medium LDL, Platelet count, Free cholesterol levels, Phospholipids to total lipids ratio in large LDL, Pulse pressure, Mean reticulocyte volume, Sex hormone-binding globulin levels adjusted for BMI, Cerebral white matter volume change rate x age interaction (1df), Ankylosing spondylitis, Multiple sclerosis, AFP levels, Sphingomyelins levels, Cholesterol esters in small HDL, Random glucose levels, Complement C5 levels, Complement C5b-C6 complex levels, Total cholesterol levels (MTAG), Concentration of medium LDL particles, Phospholipids in medium LDL, Body mass index, Chronic inflammatory diseases (ankylosing spondylitis, Crohn's disease, psoriasis, primary sclerosing cholangitis, ulcerative colitis) (pleiotropy), Triglyceride levels, Smoking initiation, Prostate cancer
CG31445	AOPEP	3	2.74	moderate	No				Dystonia 31, 619565 (3), Autosomal recessive	Male-pattern baldness, Type 2 diabetes, Polycystic ovary syndrome, Total testosterone levels, Red blood cell count, Arrhythmia, Amygdala volume change rate x age interaction (1df), Height, Calcium levels, Appendicular lean mass, Hodgkin's lymphoma, Atrial fibrillation, Erectile dysfunction and prostate cancer treatment, Urinary albumin-to-creatinine ratio, Rubella, Breast cancer, Balding type 1, Suicide related phenotype (feeling that the life was not worth living) in bipolar disorder, Hip circumference adjusted for BMI, Chronic heart failure, Estimated glomerular filtration rate (creatinine), Atrial fibrillation (MTAG), Body surface area, Vaginal microbiome relative abundance (s_Lactobacillus jensenii), QT interval, JT interval, Cardioembolic stroke (MTAG), Insulin-like growth factor 1 levels, Educational attainment, Multi-trait sex score, Heart failure, Estimated glomerular filtration rate, Whole body fat free mass (UKB data field 23101), Snoring, Obesity-related traits, Colorectal or endometrial cancer, Medication use (antithrombotic agents), Atrial fibrillation/atrial flutter, QRS duration, Left atrial total emptying fraction, Vertex-wise cortical surface area, Breast dense area, Kidney stone disease, Bone mineral density mean
CG31445	RNPEPL1	3	2.74	moderate	No					Mean platelet volume, Immature fraction of reticulocytes, Mean corpuscular hemoglobin, High light scatter reticulocyte count, High light scatter reticulocyte percentage of red cells, Mean corpuscular hemoglobin concentration, Hematocrit, Platelet count, Red blood cell count, Mean spheric corpuscular volume, Mean reticulocyte volume, Plateletcrit, Platelet distribution width, Reticulocyte fraction of red cells, ANXA3/ENO2 protein level ratio, ANGPT1/PDGFB protein level ratio, APP/HBEGF protein level ratio, ARHGEF12/AXIN1 protein level ratio, APP/PDGFB protein level ratio, RNF41/USP8 protein level ratio, SNX9/STK4 protein level ratio, HNRNPK/USP8 protein level ratio, CA13/USP8 protein level ratio, FOXO1/TBL1X protein level ratio, FOXO1/USP8 protein level ratio, CD40LG/EGF protein level ratio, CD40LG/SERPINE1 protein level ratio, CD40LG/EREG protein level ratio, PPP1R2/USP8 protein level ratio, AXIN1/CLIP2 protein level ratio, PPP1R2/TBL1X protein level ratio, PLXNA4/USP8 protein level ratio, EDAR/EGF protein level ratio, EDAR/ENO2 protein level ratio, CEP43/USP8 protein level ratio, CHMP1A/USP8 protein level ratio, APEX1/METAP2 protein level ratio, CXCL3/CXCL5 protein level ratio, EDAR/SPARC protein level ratio, CCN2/HBEGF protein level ratio, DAPP1/ITGB1BP2 protein level ratio, DAB2/VASH1 protein level ratio, DAG1/F2R protein level ratio, CXCL5/SPARC protein level ratio, CXCL6/LAT protein level ratio, DAB2/NCK2 protein level ratio, DAB2/GRAP2 protein level ratio, CXCL5/SERPINE1 protein level ratio, CD2AP/USP8 protein level ratio, STK11/USP8 protein level ratio, STX8/USP8 protein level ratio, GYS1/USP8 protein level ratio, GYS1/WASF1 protein level ratio, TBC1D5/USP8 protein level ratio, IRAK1/SPRY2 protein level ratio, CDKN2D/TBL1X protein level ratio, CRADD/DARS1 protein level ratio, CCL5/CXCL5 protein level ratio, F2R/PDGFB protein level ratio, F2R/SERPINE1 protein level ratio, ABHD14B/DARS1 protein level ratio, CDKN2D/CRADD protein level ratio, CDKN2D/DAPP1 protein level ratio, CDKN1A/TBL1X protein level ratio, CDKN1A/YES1 protein level ratio, MPHOSPH8/USP8 protein level ratio, METAP2/PDCD5 protein level ratio, METAP2/PFKFB2 protein level ratio, METAP2/PLPBP protein level ratio, METAP2/RILP protein level ratio, METAP2/USP8 protein level ratio, DKK1/PDGFB protein level ratio, DKK1/SERPINE1 protein level ratio, DKK1/SPARC protein level ratio, ENO2/RWDD1 protein level ratio, USP8/WASF1 protein level ratio, HBEGF/PDGFA protein level ratio, TIA1/USP8 protein level ratio, ITGB1BP2/WASF1 protein level ratio, ITGB1BP2/USP8 protein level ratio, PAG1/USP8 protein level ratio, DARS1/EIF4B protein level ratio, DARS1/STAMBP protein level ratio, DARS1/TBCB protein level ratio, DARS1/USP8 protein level ratio, BAG6/USP8 protein level ratio, EIF4B/METAP2 protein level ratio, Serum levels of protein PA2G4, Serum levels of protein NOG, Bipolar disorder, Mitochondrial DNA copy number, Platelet-to-lymphocyte ratio, Inosine-5'-monophosphate dehydrogenase 1 levels, Alkenylphosphatidylethanolamine (P-16:0/22:5) (n3) levels, Protein lin-7 homolog B levels, Disks large homolog 2 levels, Ubiquitin carboxyl-terminal hydrolase 8 levels, Protein kinase C iota type levels, Inosine-5-monophosphate dehydrogenase 1 levels, Inosine-5-monophosphate dehydrogenase 2 levels, MAGUK p55 subfamily member 7 levels, Platelet side scatter distribution width, Immature platelet count, Platelet side scatter, High fluorescence immature platelet fraction, Platelet side fluorescence, Platelet forward scatter, Immature platelet fraction, Platelet large cell ratio, Height
CG31445	RNPEP	3	2.74	moderate	No					Protein quantitative trait loci (liver), Urinary metabolite levels in chronic kidney disease, Serum levels of protein RNPEP, Post bronchodilator FEV1/FVC ratio in COPD, Post bronchodilator FEV1 in COPD, Butyrylcholinesterase levels, Plasma prolylglycine levels in chronic kidney disease, Urine X-10457 levels in chronic kidney disease, Cholinesterase levels, Aminopeptidase B levels, Blood protein levels, Aminopeptidase B level in Chronic kidney disease with hypertension and no diabetes (12386_11), Metabolite peak levels (QI8492), Prolylglycine levels
CG31445	NPEPPSP1	3	2.91	low	No					Late-onset Alzheimer's disease
CG31445	LTA4H	2	1.81	low	No					Blood protein levels, Histidine levels, Hearing function (8 kHz), Vaginal microbiome MetaCyc pathway (LACTOSECAT-PWY|lactose and galactose degradation I), Cognitive performance (attention) (longitudinal), Vitamin D levels, Vaginal microbiome beta diversity (Unweighted Unifrac)
CG33303	RPN1	16	15.8	high	Yes					Monocyte count, Mean corpuscular hemoglobin, Monocyte percentage of white cells, Mean corpuscular volume, White blood cell count, Neutrophil count, Platelet distribution width, Mild to moderate chronic kidney disease, Myeloperoxidase levels, Sum eosinophil basophil counts, Blood protein levels, Lymphocyte-to-monocyte ratio, Dolichyl-diphosphooligosaccharide--protein glycosyltransferase subunit 1 levels (RPN1.6458.6.3), Severe COVID-19 infection, Intrinsic epigenetic age acceleration, Red blood cell count, Immature fraction of reticulocytes, Lymphocyte percentage of white cells, High light scatter reticulocyte count, Mean platelet volume, Mosaic loss of chromosome Y (Y chromosome dosage), Basophil percentage of white cells, Basophil count, Eosinophil counts, Eosinophil percentage of white cells, High light scatter reticulocyte percentage of red cells, Neutrophil percentage of white cells, Mean spheric corpuscular volume, Serum metabolite levels, Platelet count, Reticulocyte fraction of red cells, Reticulocyte count, Myeloproliferative neoplasms, AZU1/RNASE3 protein level ratio, Monocyte chemoattractant protein-1 levels, Resistin levels, Pappalysin-1 levels, Serum levels of protein RPN1, Serum levels of protein PAPPA, White blood cell count (basophil), White blood cell count (eosinophil), White blood cell count (monocyte), Varicose veins, Eosinophil percentage of granulocytes, Sum basophil neutrophil counts, Neutrophil percentage of granulocytes, Sum neutrophil eosinophil counts, Granulocyte count, Basophil percentage of granulocytes, Granulocyte percentage of myeloid white cells, Monocyte-lymphocyte ratio, Myeloid white cell count, White blood cell types, Neutrophil-to-lymphocyte ratio, Proteoglycan 3 levels, Eosinophil forward scatter distribution width, Neutrophil side fluorescence, Metabolite levels (1-methylhistamine; _1_methylhistamine), Basophil forward scatter distribution width, Eosinophil side scatter distribution width, Basophil side fluorescence, Basophil forward scatter, Basophil side fluorescence distribution width, Myeloproliferative neoplasms (MTAG)
Col4a1	COL4A1	12	11.9	high	Yes			sleep	?Retinal arteries, tortuosity of, 180000 (3), Autosomal dominant; {Hemorrhage, intracerebral, susceptibility to}, 614519 (3); Angiopathy, hereditary, with nephropathy, aneurysms, and muscle cramps, 611773 (3), Autosomal dominant; Microangiopathy and leukoencephalopathy, pontine, autosomal dominant, 618564 (3), Autosomal dominant; Brain small vessel disease with or without ocular anomalies, 175780 (3), Autosomal dominant	Lymphocyte count, Mean platelet volume, Peripheral artery disease, Monocyte count, Migraine and/or diastolic blood pressure, Coronary artery disease, Ischemic stroke, Plateletcrit, Platelet count, Platelet distribution width, Early diabetic kidney disease in diabetes, Myocardial infarction, Stroke, Non-lobar intracerebral hemorrhage (MTAG), Parental longevity (father's age at death or father's attained age), Intraocular pressure, Waist-hip ratio, Pulse pressure, Cardiovascular disease, White blood cell count, Lung function (FEV1/FVC), Waist-to-hip ratio adjusted for BMI, Serum levels of protein PARP11, Estimated glomerular filtration rate after 1 year in renal transplantation (donor effect), Velopharyngeal dysfunction, Night sleep phenotypes, Coronary artery disease (myocardial infarction, percutaneous transluminal coronary angioplasty, coronary artery bypass grafting, angina or chromic ischemic heart disease), Arterial stiffness, Obesity-related traits, Behavioral disturbance or psychiatric symptoms and prion disease, Age-related nuclear cataracts, Lateral ventricle volume, Coronary artery disease or factor VIII levels (pleiotropy), Coronary artery disease or factor VII levels (pleiotropy), Coronary artery disease or factor XI levels (pleiotropy), Coronary artery disease or von Willebrand factor levels (pleiotropy), Ischemic heart disease (PheCode 411), Coronary artery disease or tissue plasminogen activator levels (pleiotropy), Coronary artery disease or plasminogen activator inhibitor 1 levels (pleiotropy), Coronary artery disease or fibrinogen levels (pleiotropy), Estimated glomerular filtration rate (creatinine), Waist-hip index, Hip circumference adjusted for BMI, Gamma glutamyl transpeptidase, Non-albumin protein levels, Liver enzyme levels (gamma-glutamyl transferase), Serum total protein levels, Hip index, Primary open angle glaucoma (MTAG), Primary open angle glaucoma (multi-trait analysis), Vertex-wise sulcal depth, Factor VIII levels, Blood pressure (pleiotropy model 1 DBP adjusted for estimated causal effects x SBP), Spontaneous coronary artery dissection, Coronary artery calcification, Gamma glutamyl transferase levels, Diastolic blood pressure, Systolic blood pressure, Diastolic blood pressure x sex interaction, Height, Migraine and/or pulse pressure, Diastolic blood pressure response to thiazide and thiazide-like diuretics in hypertension, Migraine
Col4a1	COL4A6	11	10.9	moderate	No				?Deafness, X-linked 6, 300914 (3), X-linked recessive	Electrodermal activity, Height
Col4a1	COL4A5	11	10.83	moderate	No				Alport syndrome 1, X-linked, 301050 (3), X-linked dominant	Non-melanoma skin cancer
Col4a1	COL4A3	9	8.93	moderate	No				Hematuria, benign familial, 141200 (3), Autosomal dominant; Alport syndrome 3, autosomal dominant, 104200 (3), Autosomal dominant; Alport syndrome 2, autosomal recessive, 203780 (3), Autosomal recessive	Macular thickness, Corneal resistance factor (MTAG), Central corneal thickness (MTAG), Central corneal thickness, Diabetic nephropathy in type 1 diabetes, Macroalbuminuria in type 1 diabetes, Kidney disease (reduced eGFR and albuminuria or end stage renal disease) in type 1 diabetes, Kidney disease (end stage renal disease or albuminuria) in type 1 diabetes, Hematocrit, Hematuria, Hematuria (moderate to severe), Spherical equivalent, Red blood cell count, Refractive error, Intraocular pressure, Cerebral glucose metabolic decline (right angular gyrus), Advanced age-related macular degeneration, Resting heart rate, Corneal structure, Metabolite levels (5-HIAA/ MHPG Ratio), Venous thromboembolism in pregnancy, Kidney disese (macroalbuminuria or end-stage renal disease) in diabetes, Kidney disease (end stage renal disease or macroalbuminuria or microalbuminuria) in diabetes, Kidney disease (reduced eGFR and albuminuria or end stage renal disease) in diabetes, alpha-Aminoadipic acid levels, Corneal resistance factor, Complement component C1q receptor levels, Aging (eyeAgeAcceleration), Core binding factor acute myeloid leukemia
Col4a1	COL4A2	8	7.75	moderate	No				Brain small vessel disease 2, 614483 (3), Autosomal dominant; {Hemorrhage, intracerebral, susceptibility to}, 614519 (3)	Coronary atherosclerosis (time to event), Rate of cognitive decline in Alzheimer's disease, Male-pattern baldness, Retinal arteriolar tortuosity, Maximum retinal arteriolar tortuosity, Hematocrit, White matter hyperintensity volume x hypertension interaction (2df), White matter hyperintensity volume (adjusted for hypertension), White matter hyperintensity volume, Monocyte count, Septic shock (28-day mortality), Coronary artery disease, Periventricular white matter hyperintensities, Plateletcrit, Platelet count, Sex hormone-binding globulin levels adjusted for BMI, Sex hormone-binding globulin levels, Alanine aminotransferase levels, Cognitive function (generalized correlation coefficient), Low density lipoprotein cholesterol levels, Protein quantitative trait loci (liver), Waist-to-hip ratio adjusted for BMI, Waist-hip ratio, Non-lobar intracerebral hemorrhage, Non-lobar intracerebral hemorrhage (MTAG), Triglyceride levels, LDL cholesterol levels, Carotid intima media thickness (mean-maximum), White matter hyperintensities, Apolipoprotein B levels, White blood cell count, Lung function (FEV1/FVC), Waist circumference adjusted for body mass index, Appendicular lean mass, Total cholesterol levels, LDL cholesterol, Arterial stiffness, Colorectal cancer, Arterial stiffness index, Diastolic blood pressure, Myocardial infarction, White matter hyperintensity burden, Triglycerides, Coronary artery calcification, Coronary heart disease, Bipolar disorder and schizophrenia, Facial morphology (factor 22), Glomerular filtration rate, Blood urea nitrogen levels, Intake of sweets, Colorectal cancer or advanced adenoma, Middle temporal gyrus volume, Ischemic stroke (small-vessel), Serum alkaline phosphatase levels, Serum creatinine levels, Medication use (antithrombotic agents), Medication use (salicylic acid and derivatives), Angina pectoris, Ischemic stroke, Melanoma, Fasting insulin, Carotid intima media thickness (minimum), Carotid intima media thickness (maximum), Carotid intima media thickness (mean), Waist-hip index, Non-HDL cholesterol levels, Regional cortical thickness (supramarginal), Regional cortical thickness (pericalcarine), Regional cortical thickness (superiorfrontal), Regional cortical thickness (superiorparietal), Regional cortical thickness (paracentral), Regional cortical thickness (precentral), Severe COVID-19 infection, Chronic obstructive pulmonary disease liability (machine learning-based score), Estimated glomerular filtration rate (creatinine), A body shape index, White matter mean diffusivity x age interaction (2df), Urea levels, Serum total protein levels, Estimated glomerular filtration rate (cystatin c), Regional cortical thickness (caudalmiddlefrontal), Regional cortical thickness (cuneus), Regional cortical thickness (inferiorparietal), Global cortical thickness (GlobalMeanMean), Small vessel stroke, Small vessel stroke (MTAG), Blood pressure (pleiotropy model 1 DBP adjusted for estimated causal effects x SBP), Blood pressure (pleiotropy model 2 SBP adjusted for estimated causal effects x DBP), Resistance to COVID-19 infection (Exposed negative vs positive), Free androgen index, Inferior parietal thickness (unadjusted for global measures), Free testosterone levels, Retinal arterial distance factor tortuosity, Cryptic phenotype that captures Alport syndrome severity, Spontaneous coronary artery dissection, Peak expiratory flow, Abdominal aortic aneurysm, Diastolic blood pressure x sex interaction, Pulse pressure x sex interaction, Serum bilirubin levels x sex interaction in metabolic syndrome, Core binding factor acute myeloid leukemia, Otosclerosis, Superior parietal thickness (unadjusted for global measures), Total PHF-tau (SNP x SNP interaction)
Col4a1	COL4A4	7	6.82	moderate	No				Hematuria, familial benign, 141200 (3), Autosomal dominant; Alport syndrome 2, autosomal recessive, 203780 (3), Autosomal recessive	Urinary albumin-to-creatinine ratio, Systolic blood pressure, Urinary albumin excretion (no hypertensive medication), Urinary albumin excretion, Urate levels, Macular thickness, Body mass index, Immune reponse to smallpox (secreted IFN-alpha), Alzheimer disease and age of onset, Coronary artery disease, 3-(3-hydroxyphenyl)propionate sulfate levels in elite athletes, Urinary microalbumin levels, Refractive error, Resistance to COVID-19 infection (Exposed negative vs positive), Aging (eyeAgeAcceleration), Diastolic blood pressure, Myocardial infarction
Col4a1	COL1A1	3	2.81	moderate	No				Osteogenesis imperfecta, type II, 166210 (3), Autosomal dominant; Caffey disease, 114000 (3), Autosomal dominant; Ehlers-Danlos syndrome, arthrochalasia type, 1, 130060 (3), Autosomal dominant; Osteogenesis imperfecta, type I, 166200 (3), Autosomal dominant; {Bone mineral density variation QTL, osteoporosis}, 166710 (3), Autosomal dominant; Combined osteogenesis imperfecta and Ehlers-Danlos syndrome 1, 619115 (3), Autosomal dominant; Osteogenesis imperfecta, type IV, 166220 (3), Autosomal dominant; Osteogenesis imperfecta, type III, 259420 (3), Autosomal dominant	Blood cell traits (multivariate analysis), Heel bone mineral density, Keratoconus, Breast cancer, Corneal resistance factor (MTAG), Central corneal thickness (MTAG), Opioid addiction, Hepatitis A, Response to taxane treatment (docetaxel), Total PHF-tau (SNP x SNP interaction)
Col4a1	MARCO	2	2.01	moderate	No					Heel bone mineral density, Triglyceride levels, COVID-19 (covid pneumonia vs population), COVID-19 (severe respiratory symptoms vs population), Macrophage receptor MARCO levels, Height, Lung function (FEV1), Lung function (FVC), IL6ST/MARCO protein level ratio, Ultradistal forearm bone mineral density, Medication use (adrenergics, inhalants), Bone ultrasound measurement (velocity of sound), Cerebrospinal T-tau levels, Metabolite levels, Total body bone mineral density, Lumbar spine bone mineral density, Macrophage receptor MARCO level in Chronic kidney disease with hypertension and no diabetes (20134_27), Seropositivity for lactobacillus phage (twist_76536), Facial wrinkles (under eye), Vaginal microbiome MetaCyc pathway (PWY1G-0|mycothiol biosynthesis), Triglycerides, Triglyceride levels in non-type 2 diabetes, Skin reflectance, RBC levels of Sphingosine 1-phosphate, Breast dense area, Skull bone mineral density, Bone mineral density mean, Neurofibrillary tangles (SNP x SNP interaction), Total PHF-tau (SNP x SNP interaction)
Col4a1	COL12A1	2	1.91	moderate	No				?Ullrich congenital muscular dystrophy 2, 616470 (3) Autosomal recessive; Bethlem myopathy 2, 616471 (3) Autosomal dominant	Central corneal thickness, Keratoconus, Joint mobility (Beighton score), Endometriosis, Alzheimer disease and age of onset, Antipsychotic drug-induced QTc interval change in schizophrenia, Melanoma, Femur total bone mineral density x gut microbiota (Ôªøgenus Lactococcus) interaction, Color vision defects (Tritan), Height, Alanine aminotransferase levels in non-alcoholic fatty liver disease, Diisocyanate-induced asthma, Cortical thickness, Sphingomyelin (d18:1/20:2, d18:2/20:1, d16:1/22:2) levels in elite athletes, CAG-170 sp003516765 abundance in stool, Complement factor H-related protein 3 levels, Vertex-wise cortical thickness, Champagne or white wine consumption (glasses per month) (UKB data field 1578, 4418), Nonsyndromic orofacial cleft x sex interaction (2df), Nonsyndromic orofacial cleft x sex interaction
Col4a1	COL9A1	2	1.91	moderate	No				?Epiphyseal dysplasia, multiple, 6, 614135 (3), Autosomla dominant; Stickler syndrome, type IV, 614134 (3), Autosomal recessive	Cortex volume change rate, Collagen alpha-1(IX) chain levels, Height, Educational attainment
Col4a1	COL2A1	2	1.81	moderate	No				?Vitreoretinopathy with phalangeal epiphyseal dysplasia, 619248 (3), Autosomal dominant; Czech dysplasia, 609162 (3), Autosomal dominant; Achondrogenesis, type II or hypochondrogenesis, 200610 (3), Autosomal dominant; Spondyloperipheral dysplasia, 271700 (3), Autosomal dominant; SMED Strudwick type, 184250 (3), Autosomal dominant; ?Epiphyseal dysplasia, multiple, with myopia and deafness, 132450 (3), Autosomal dominant; SED congenita, 183900 (3), Autosomal dominant; Kniest dysplasia, 156550 (3), Autosomal dominant; Stickler syndrome, type I, nonsyndromic ocular, 609508 (3), Autosomal dominant; Osteoarthritis with mild chondrodysplasia, 604864 (3), Autosomal dominant; Stickler syndrome, type I, 108300 (3), Autosomal dominant; Platyspondylic skeletal dysplasia, Torrance type, 151210 (3), Autosomal dominant; Spondyloepiphyseal dysplasia, Stanescu type, 616583 (3), Autosomal dominant; Avascular necrosis of the femoral head, 608805 (3), Autosomal dominant; Legg-Calve-Perthes disease, 150600 (3), Autosomal dominant	Lymphocyte count, Neutrophil percentage of white cells, Cortical surface area (min-P), Brain morphology (min-P), Triglyceride levels, Appendicular lean mass, Retinal detachment or retinal break, Height, Waist circumference adjusted for body mass index, aparc-a2009s lh area G-cuneus, Metabolite levels, Cortical surface area, Prostate cancer, Glycated hemoglobin levels, Vertex-wise sulcal depth, Vertex-wise cortical surface area, Brain morphology (MOSTest), T1 FreeSurfer DK lh pericalcarine area, Hematocrit, Hemoglobin, Platelet count, Plateletcrit, Red blood cell count, Mean corpuscular hemoglobin, Serum levels of protein COL1A1, Osteoarthritis (with total knee replacement), Rheumatoid arthritis, Macular thickness, Lung cancer, Gestational age at birth (child effect), Bipolar disorder and schizophrenia, Collagen alpha-1(I) chain levels (COL1A1.11140.56.3), Idiopathic knee osteoarthritis, Chondrocalcin level in Chronic kidney disease with hypertension and no diabetes (18875_125), Pulse pressure, Sphingomyelin (d32:2) levels, Body mass index or hip osteoarthritis (pleiotropy), Coronary artery disease, Chondrocalcin levels, Hemoglobin concentration, Peak expiratory flow
Col4a1	COL3A1	2	1.81	moderate	No				Ehlers-Danlos syndrome, vascular type, 130050 (3), Autosomal dominant; Polymicrogyria with or without vascular-type EDS, 618343 (3), Autosomal recessive	Carotid intima media thickness x smoking interaction, Platelet distribution width, Metabolite levels, Height, Ebbinghaus illusion (underestimation), Uterine fibroids, Kawasaki disease, Interleukin-1-beta levels, Obesity-related traits, Post bronchodilator FEV1/FVC ratio, Parkinson disease and lewy body pathology, Electrocardiogram morphology (amplitude at temporal datapoints)
Col4a1	COL11A2	2	1.81	moderate	No				Deafness, autosomal dominant 13, 601868 (3), Autosomal dominant; Otospondylomegaepiphyseal dysplasia, autosomal recessive, 215150 (3), Autosomal recessive; Fibrochondrogenesis 2, 614524 (3), Autosomal dominant, Autosomal recessive; Deafness, autosomal recessive 53, 609706 (3), Autosomal recessive; Otospondylomegaepiphyseal dysplasia, autosomal dominant, 184840 (3), Autosomal dominant	Height, Rosacea symptom severity, Serum levels of protein COL11A2, Educational attainment (MTAG), LDL cholesterol, Hip circumference adjusted for BMI, Platelet count, Platelet-to-lymphocyte ratio, Collagen alpha-2(XI) chain levels (COL11A2.11278.4.3), Seropositivity for streptococcus pyogenes peptide (agilent_235068), Seropositivity for streptococcus pyogenes peptide (agilent_220658), Rheumatoid arthritis or type 1 diabetes, Educational attainment, Hearing loss, Osteoarthritis, Carpal tunnel syndrome, Peak expiratory flow, Hypothyroidism or rheumatoid arthritis (pleiotropy), Atopic asthma, CST3/DEFA1_DEFA1B protein level ratio, Rheumatoid arthritis or irritable bowel disease, Seropositivity for streptococcus pyogenes peptide (agilent_241884), Seropositivity for streptococcus agalactiae peptide (agilent_241118), Rheumatoid arthritis or multiple sclerosis, Collagen alpha-2(XI) chain levels, Bone mineral density variability
Col4a1	COL11A1	2	1.81	low	No				Fibrochondrogenesis 1, 228520 (3), Autosomal recessive; Stickler syndrome, type II, 604841 (3), Autosomal dominant; Marshall syndrome, 154780 (3), Autosomal dominant; Deafness, autosomal dominant 37, 618533 (3), Autosomal dominant; {Lumbar disc herniation, susceptibility to}, 603932 (3)	Neutrophil count, Height, Intelligence, Osteoarthritis, Osteoarthritis (hip), Osteoarthritis of the hip or knee, Heel bone mineral density, Waist-hip ratio, Waist-to-hip ratio adjusted for BMI, Triglyceride levels x loop diuretics use interaction, Glaucoma (primary open-angle), Brain shape (segment 83), Tinnitus, White blood cell count, Trochanter size, Intertrochanteric region size, Spine bone size, Hip bone size, Femoral neck bone mineral density, Cortical surface area, Glaucoma (primary angle closure), Lateral ventricle temporal horn volume, Bone mineral density change response to combined chemotherapy in acute lymphoblastic leukemia, Cortical thickness, Whole brain free water diffusion (multivariate analysis), Whole brain restricted directional diffusion (multivariate analysis), Hip circumference adjusted for BMI, Whole brain restricted isotropic diffusion (multivariate analysis), Waist-hip index, Vaginal microbiome MetaCyc pathway (FAO-PWY|fatty acid &beta;-oxidation I), Vertex-wise sulcal depth, Vertex-wise cortical thickness, Vertex-wise cortical surface area, Seropositivity (peptide co-occurrence module 10: Flagellin), Primary open angle glaucoma (MTAG), Vertical cup-disc ratio, Vaginal microbiome MetaCyc pathway (PWY-5855|ubiquinol-7 biosynthesis (prokaryotic)), Vaginal microbiome MetaCyc pathway (PWY0-42|2-methylcitrate cycle I), Vaginal microbiome MetaCyc pathway (PWY-5180|toluene degradation I (aerobic) (via o-cresol)), Vaginal microbiome MetaCyc pathway (PWY-5005|biotin biosynthesis II), Vaginal microbiome MetaCyc pathway (PWY-7094|fatty acid salvage), Vaginal microbiome MetaCyc pathway (UBISYN-PWY|superpathway of ubiquinol-8 biosynthesis (prokaryotic)), Vaginal microbiome MetaCyc pathway (TYRFUMCAT-PWY|L-tyrosine degradation I), Vaginal microbiome MetaCyc pathway (PWY-5747|2-methylcitrate cycle II), Vaginal microbiome MetaCyc pathway (PWY0-1533|methylphosphonate degradation I), Vaginal microbiome MetaCyc pathway (PWY-5415|catechol degradation I (meta-cleavage pathway)), Vaginal microbiome MetaCyc pathway (PWY-5182|toluene degradation II (aerobic) (via 4-methylcatechol)), Vaginal microbiome MetaCyc pathway (PWY-7376|cob(II)yrinate a,c-diamide biosynthesis II (late cobalt incorporation)), Vaginal microbiome MetaCyc pathway (P562-PWY|myo-inositol degradation I), Vaginal microbiome MetaCyc pathway (PWY-6708|ubiquinol-8 biosynthesis (prokaryotic)), Attention deficit hyperactivity disorder or autism spectrum disorder or intelligence (pleiotropy), Brain morphology (MOSTest), Bilirubin concentration in dolutegravir-treated HIV infection, Femur length to body height ratio, Red blood cell perturbation response (side fluorescence median of RBC 2 in response to TMAO perturbation measured by reticulocyte dye), Hand grip strength, Tinnitus-related distress, Surgical hip osteoarthritis, Carpal tunnel syndrome, Peak expiratory flow, T2 brain MRIs Unsupervised Deep learning derived Imaging Phenotypes (dimension 122), Gut microbiota (bacterial taxa, hurdle binary method), Major depressive disorder, Academic attainment (science), Pulse pressure, Menarche (age at onset), Triglyceride levels x SSRI levels (escitalopram or citalopram) interaction in schizophrenia or bipolar disorder, High myopia, Educational attainment (MTAG), Systemic juvenile idiopathic arthritis, Resistance to antihypertensive treatment in hypertension, Urate levels (BMI interaction), Gut microbiome composition (summer and winter), Protein quantitative trait loci, QRS duration in Tripanosoma cruzi seropositivity, Glomerular filtration rate, Open-angle glaucoma and optic cup area, Educational attainment, COVID-19, COVID-19 (covid vs negative), Chloride levels, Primary open angle glaucoma (multi-trait analysis), Cigarette consumption x hours spent watching television interaction, Alzheimer‚Äôs disease polygenic risk score (upper quantile vs lower quantile), Early neurological instability after acute ischemic stroke, Response to BNT162b2 vaccine (anti-SARS-CoV-2 Spike antibody levels at four months after first dose), Height (standard GWA), ICD10 M54: Dorsalgia, ICD10 M51: Intervertebral disc disorder, Noelin-3 levels, RBC levels of acyl-C18:2, General cognitive ability, Nicotine dependence symptom count, Extremely high intelligence, Serum docosahexaenoic fatty acid concentration in metabolic syndrome, Serum omega-3 polyunsaturated fatty acid concentration in metabolic syndrome, Cognitive aspects of educational attainment, Unilateral cleft lip and palate, Cognitive performance, Cognitive performance (MTAG), Intelligence (MTAG), Amylase levels
Col4a1	COL5A1	2	1.81	low	No				Ehlers-Danlos syndrome, classic type, 1, 130000 (3), Autosomal dominant; Fibromuscular dysplasia, multifocal, 619329 (3), Autosomal dominant	Protein quantitative trait loci (liver), Central corneal thickness, Corneal structure, Longevity, Phosphatidylcholine levels, Carotid Intima-media thickness (mean of the maximum cIMT), Left colon cancer, Femur bone mineral density x serum urate levels interaction, Breast area percent density, Breast dense area, Colorectal cancer, Bone mineral density mean, Waist-hip ratio, Waist-to-hip ratio adjusted for BMI, Core binding factor acute myeloid leukemia, Cognitive function (generalized correlation coefficient), Corneal curvature, Refractive error, Intraocular pressure, Keratoconus, Stem cell factor levels, Crohn's disease (need for surgery), Metabolite levels, Blood pressure, Facial morphology (factor 2, vertical position of orbits relative to midface), Corneal resistance factor (MTAG), Central corneal thickness (MTAG), Corneal resistance factor, Response to BNT162b2 vaccine (percentage decrease of anti-SARS-CoV-2 Spike antibody levels from two to four months after first dose), Pelvic organ prolapse x maximum birth weight interaction, Breast area, Height, Total PHF-tau (SNP x SNP interaction), Diffuse plaques (SNP x SNP interaction)
Col4a1	COL5A2	2	1.81	low	No				Ehlers-Danlos syndrome, classic type, 2, 130010 (3), Autosomal dominant	Height, Cortical surface area (MOSTest), Brain morphology (MOSTest), Cortical thickness (min-P), Brain morphology (min-P), Brain region volumes, Brain shape (segment 26), Appendicular lean mass, Node-level brain connectivity (multivariate analysis), IDP dMRI TBSS OD Cerebral peduncle R, Cortical surface area, Parkinson's disease, Breast cancer, Ankle injury, Cortical thickness, Whole brain restricted isotropic diffusion (multivariate analysis), Regional cortical thickness (postcentral), Vertex-wise sulcal depth, Vertex-wise cortical surface area, Vertex-wise cortical thickness, Cortical thickness (MOSTest), G_Clostridiales abundance, Mean corpuscular hemoglobin, Haemorrhoidal disease
Cont	CNTN4	14	13.87	high	Yes			sleep		Gut microbiota (bacterial taxa, hurdle binary method), Morningness, Sensorimotor dexterity, Stimulated adipocyte lipolysis, Schizophrenia (MTAG), Bipolar disorder (MTAG), Cognitive ability, years of educational attainment or schizophrenia (pleiotropy), Cisplatin drug response (IC50), Declining hemoglobin trajectory in blood donors, Schizophrenia, OTU99_132 (Bacteroidales) abundance, Serum immune biomarker levels, Adolescent idiopathic scoliosis, Morning person, Gut microbiota alpha diversity (Simpson index), Asparaginase hypersensitivity in acute lymphoblastic leukemia, Serum levels of protein CNTN4, Schizophrenia vs anorexia nervosa (ordinary least squares (OLS)), Smoking initiation (ever regular vs never regular) (MTAG), Smoking initiation (ever regular vs never regular), Protein quantitative trait loci (liver), Chronotype, Self-reported math ability, Bisphosphonate-associated atypical femoral fracture, DNA methylation variation (age effect), Atypical femoral fracture in phosphonate treatment, Self-reported math ability (MTAG), Highest math class taken (MTAG), Anorexia nervosa, attention-deficit/hyperactivity disorder, autism spectrum disorder, bipolar disorder, major depression, obsessive-compulsive disorder, schizophrenia, or Tourette syndrome (pleiotropy), Post bronchodilator FEV1/FVC ratio, Serum uric acid levels, Middle childhood and early adolescence aggressive behavior, Body mass index (change over time) in chronic obstructive pulmonary disease, Daytime sleep phenotypes, RANTES levels, Tuberculosis, Autism spectrum disorder or schizophrenia, Pit-and-Fissure caries, Blood pressure, Brain connectivity, Gallbladder cancer, Intelligence, Human papilloma virus 16 negative oropharyngeal cancer, Metabolite levels, Blood pressure (smoking interaction), Amyotrophic lateral sclerosis, Response to aripiprazole in schizophrenia, Intake of total sugars, Insulin levels, Glycosyl-N-(2-hydroxynervonoyl)-sphingosine (d18:1/24:1(2OH)) levels in elite athletes, 2-piperidinone levels in elite athletes, 1-methylurate levels in elite athletes, N-methylpipecolate levels in elite athletes, Quinolinate levels in elite athletes, Plasma chromium levels, Thoracic aortic aneurysms, Heel bone mineral density x serum urate levels interaction, Contactin-4 levels, eGFR decline after treatment with platinum based chemotherapy, Smoking initiation, Educational attainment, Severe COVID-19 infection, Femur bone mineral density x serum urate levels interaction, Vaginal microbiome relative abundance (o_Campylobacterales), Vaginal microbiome MetaCyc pathway (PWY-7371|1,4-dihydroxy-6-naphthoate biosynthesis II), Vaginal microbiome MetaCyc pathway (PWY-7373|superpathway of demethylmenaquinol-6 biosynthesis II), Psoriatic arthritis vs Cutaneous psoriasis, Depression, cognition and memory (multivariate analysis), R-6-hydroxywarfarin levels, RS-6-hydroxywarfarin levels, Red vs non-red hair color, Bone mineral density mean, Height, White blood cell count (basophil), Basophil percentage of white cells, Basophil percentage of granulocytes, Contactin-4 levels (CNTN4.3298.52.2), White blood cell count, Facial skin gloss, Serum levels of protein IL5RA, Blood protein levels, Interleukin-5 receptor subunit alpha levels, Eosinophil counts, Total PHF-tau (SNP x SNP interaction), Monoclonal gammopathy of undetermined significance
Cont	CNTN6	14	13.87	high	Yes					Gut microbiota (bacterial taxa, hurdle binary method), Response to selenium supplementation (change in plasma selenium concentration), interferon-related traits, OTU99_137 (Ruminococcus) abundance, TestASV_38 (Ruminococcus) abundance, OTU99_5 (Sutterella) prevalence, C_Negativicutes abundance, TestASV_25 (Sutterella) prevalence, O_Selenomonadales abundance, OTU97_5 (Sutterella) prevalence, OTU97_117 (Ruminococcus) abundance, Ischemic stroke in dyslipidemia, Iris color (L* coordinate), Loneliness, Depressive symptoms (stressful life events interaction), Diastolic blood pressure, Visceral adipose tissue/subcutaneous adipose tissue ratio, PR interval in Tripanosoma cruzi seropositivity, Metabolite levels, Neurocognitive impairment in HIV-1 infection (continuous), Caudate activity during reward, Vaginal microbiome relative abundance (s_Lactobacillus jensenii), Severe COVID-19 infection, Principal component-derived dietary pattern 28, Resistance to COVID-19 infection (Exposed negative vs positive), Color vision defects (Deutan-Protan), Bone mineral density mean, Cutaneous mastocytosis (childhood), Gut microbiota (alpha diversity), DNA methylation variation (age effect), Gut microbiota (bacterial taxa), Estradiol levels, Systemic lupus erythematosus, Subjective response to placebo treatment in childhood asthma (change in cough/wheeze), Hexanoylglutamine levels in elite athletes, RBC levels of 15-HETE, Height, Neurofibrillary tangles (SNP x SNP interaction), Prostate cancer (SNP x SNP interaction), Total PHF-tau (SNP x SNP interaction)
Cont	CNTN2	13	12.84	moderate	No	yes			?Epilepsy, myoclonic, familial adult, 5, 615400 (3), Autosomal recessive	Adventurousness, Red blood cell count, Protein quantitative trait loci, Type 2 diabetes, Aspartate aminotransferase levels, HDL cholesterol levels, CEACAM8/MMP9 protein level ratio, Renin levels, Serum levels of protein CNTN2, Urate levels, Schizophrenia, Self-reported math ability, Self-reported math ability (MTAG), Highest math class taken, Cerebrospinal fluid biomarker levels, Waist-hip ratio, Blood protein levels, Contactin-2 levels, Right unilateral cleft lip, Contactin-2 levels (CNTN2.3296.92.2), Smoking initiation, Contactin-2 level in Chronic kidney disease with hypertension and no diabetes (3296_92), Waist-hip index, Waist-to-hip ratio adjusted for BMI, Triglyceride to HDL cholesterol ratio, Lung function (FEV1/FVC), Hyper-haemoglobinised percentage of red cells, Serum urate levels, Periodontitis (stage III/IV grade C), Height
Cont	CNTN1	13	12.77	moderate	No				?Myopathy, congenital, Compton-North, 612540 (3), Autosomal recessive	Early-onset schizophrenia, Depressive symptoms, Depression, Cognitive ability in schizophrenia, Bipolar disorder, IgG glycosylation, Metabolite levels (X-11787), Dementia and core Alzheimer's disease neuropathologic changes, Parkinson's disease, Contactin-1 levels, Vaginal microbiome MetaCyc pathway (FUCCAT-PWY|fucose degradation), Vaginal microbiome MetaCyc pathway (GLUCUROCAT-PWY|superpathway of &beta;-D-glucuronide and D-glucuronate degradation), Vaginal microbiome MetaCyc pathway (PWY-7242|D-fructuronate degradation), N-acetyltyrosine levels, Height, Reaction time, CNTN1/EGFR protein level ratio, ALCAM/CNTN1 protein level ratio, Serum levels of protein CNTN1, Antidepressant treatment resistance (> 2 drugs prescribed), Cerebral amyloid deposition in APOEe4 non-carriers (PET imaging), Blood protein levels, Docosapentaenoate (n6 DPA; 22:5n6) levels in elite athletes, 2-hydroxystearate levels in elite athletes, Vaginal microbiome MetaCyc pathway (GOLPDLCAT-PWY|superpathway of glycerol degradation to 1,3-propanediol), Total PHF-tau (SNP x SNP interaction)
Cont	CNTN3	13	12.74	moderate	No					Frontal fibrosing alopecia, Pediatric bone mineral content (hip), Economic and political preferences, Smoking quantity, Peripheral arterial disease (traffic-related air pollution interaction), N-palmitoyl-sphinganine (d18:0/16:0) levels in elite athletes, Time to colon cancer recurrence, Intrinsic epigenetic age acceleration, Vaginal microbiome MetaCyc pathway (PWY-7007|methyl ketone biosynthesis), S-warfarin levels, Bone mineral density mean, Height, Externalizing behaviour (multivariate analysis), Smoking initiation (ever regular vs never regular) (MTAG), Smoking initiation (ever regular vs never regular), Educational attainment (years of education), Systolic blood pressure, Left-handedness, Educational attainment (MTAG), Heart rate response to recovery post exercise (30 sec), Heart rate response to recovery post exercise (20 sec), Age at first sexual intercourse, Heart rate response to recovery post exercise, Smoking initiation, Educational attainment, Alkenylphosphatidylethanolamine (P-15:0/20:4) levels, Age at first birth, Ascending aorta diameter, Vaginal microbiome MetaCyc pathway (CATECHOL-ORTHO-CLEAVAGE-PWY|catechol degradation to &beta;-ketoadipate), Cannabis use disorder (MTAG), Smoking initiation (MTAG), Colorectal cancer, Diastolic blood pressure, Pulse pressure, Gestational diabetes in nulliparas, Neurofibrillary tangles (SNP x SNP interaction)
Cont	CNTN5	12	11.74	moderate	No			insomnia		Major depressive disorder in trauma-unexposed individuals, Major depressive disorder, Spatial memory, Gout vs. Hyperuricemia, Insomnia, Reaction time, Systolic blood pressure, Depressive symptoms, Depressive symptoms (MTAG), Childhood ALL/LBL (acute lymphoblastic leukemia/lymphoblastic lymphoma) treatment-related venous thromboembolism, Major depressive episode treated with electroconvulsive therapy, Life satisfaction, Positive affect, Factor VII activity, Neuroticism, Academic attainment (maths), Protein quantitative trait loci (liver), Well-being spectrum (multivariate analysis), Total brain volume change rate, Neurological blood protein biomarker levels, OTU97_100 (Ruminococcaceae) abundance, Protein levels in obesity, Gastrointestinal infection, Adipose morphology, Bipolar disorder or major depressive disorder, Depression, Morning person, CNTN5/ROBO2 protein level ratio, Major depressive disorder (broad), Serum levels of protein CNTN5, S.pneumoniae induced IL-10 level, Chronotype, Educational attainment (years of education), Smoking initiation (ever regular vs never regular) (MTAG), Educational attainment (MTAG), Self-reported math ability (MTAG), Highest math class taken (MTAG), Highest math class taken, Waist-hip ratio, Alcohol dependence, Bone mineral density (femoral neck), Loneliness (multivariate analysis), Neuroticism (MTAG), Objective response to lithium treatment in bipolar disorder, Plasma kynurenine levels in major depressive disorder, Volumetric brain MRI, Atrial fibrillation, Immune reponse to smallpox (secreted IL-2), Myopia (pathological), Feeling miserable, Suicidality, Blood protein levels, Sarcosine levels in elite athletes, Indole-3-carboxylic acid levels in elite athletes, Contactin-5 levels, Serum iron levels, Neuroticism conditioned on cognitive performance (multi-trait conditioning and joint analysis), Neuroticism conditioned on Townsend deprivation index (multi-trait conditioning and joint analysis), Neuroticism conditioned on highest math class (multi-trait conditioning and joint analysis), Neuroticism conditioned on self-rated math ability (multi-trait conditioning and joint analysis), Contactin-5 levels (CNTN5.3299.29.2), Colorectal cancer, Urate levels x vegetarianism interaction, Urate levels (adjusted for BMI) x vegetarianism interaction, Dimethylglycine levels, Very low density lipoprotein cholesterol levels, Large artery stroke, Vaginal microbiome MetaCyc pathway (P125-PWY|superpathway of (R,R)-butanediol biosynthesis), Principal component-derived dietary pattern 30, Healthy aging, Smoking initiation, R-6-hydroxywarfarin to R-warfarin ratio, MCP2 levels, Educational attainment, Color vision defects (Tritan), Basal cell carcinoma, Pulse pressure, Pregnancy loss in nulliparas, Bone mineral density mean, Core binding factor acute myeloid leukemia, Mean corpuscular volume, Cardiorespiratory fitness (800m run time), Lymphocyte percentage of white cells, Chronotype (sMEQ score), Lymphocyte count, Carotid intima media thickness x smoking interaction, Mean corpuscular hemoglobin concentration, Crohn's disease (indolent vs progressive), Adolescent idiopathic scoliosis, High light scatter reticulocyte count, High light scatter reticulocyte percentage of red cells, Platelet count, Red cell distribution width, White blood cell count, Mean spheric corpuscular volume, Behcet's disease, Platelet distribution width, Plateletcrit, Reticulocyte count, Reticulocyte fraction of red cells, Mean reticulocyte volume, Caudate volume change rate x age interaction (1df), Brain surface area change rate, OTU99_21 (Parasutterella) abundance, Axial length or spherical error (univariate decomposition analysis), Lung function (FEV1/FVC), Idiopathic intracranial hypertension, Total glycated albumin levels, Fructosamine levels, Metastasis in stage I-III microsatellite instability low/stable colorectal cancer (time to event), Adiponectin levels, Heart rate in heart failure with reduced ejection fraction, Diastolic blood pressure, Post bronchodilator FEV1/FVC ratio in COPD, Interleukin-2 receptor antagonist levels, Glycated hemoglobin levels, Non-alcoholic fatty liver disease histology (lobular), Menarche (age at onset), Obesity-related traits, Bipolar disorder and schizophrenia, Trans fatty acid levels, Height, Perceived intensity of sucrose, Colorectal polyp and colorectal cancer (MTAG), hemolysis of donated blood (osmotic), Facial phenotypes (midendocanthion to labiale superius ), COVID-19 (covid vs negative), Hemoglobin A1c levels, Chronic obstructive pulmonary disease liability (machine learning-based score), Platelet count during second trimester of pregnancy, Platelet count during third trimester of pregnancy, Spleen volume, Monocyte count, Seropositivity for clostridium perfringens (agilent_79003), Asthma exacerbations in inhaled corticosteroid treatment, Total bilirubin levels, Global cognition (Mini Mental State Examination), Response to dolutegravir in HIV infection (area under the concentration-time curve), Systolic blood pressure (standard GWA), Body mass index, RBC levels of ADP, Macrophage mannose receptor 1 levels, Venous thromboembolism, Weight, Obsessive-compulsive symptoms, Bone mineral density variability, Diffuse plaques (SNP x SNP interaction), Total PHF-tau (SNP x SNP interaction), Neurofibrillary tangles (SNP x SNP interaction), Total amyloid (SNP x SNP interaction)
Cont	CHL1	3	2.81	low	No					Blond vs. brown/black hair color, Diastolic blood pressure (long-term average), Protein levels in obesity, Hair color, Asparaginase hypersensitivity in acute lymphoblastic leukemia, Educational attainment (MTAG), Insulin levels, Sudden cardiac arrest, Obesity-related traits, QT interval in Tripanosoma cruzi seropositivity, Colonoscopy-negative controls vs population controls, Complement factor H-related protein 2 levels, Neural cell adhesion molecule L1-like protein levels, Educational attainment, Hand eczema, Breast dense area, Adolescent idiopathic scoliosis, Parkinsonism in frontotemporal lobe dementia, General risk tolerance (MTAG), Protein quantitative trait loci (liver), Gut microbiota (beta diversity), Poly:IC induced TNF-a level, Highest math class taken, Highest math class taken (MTAG), Response to anti-depressant treatment in major depressive disorder, Contactin-6 level in Chronic kidney disease with hypertension and no diabetes (20561_15), Contactin-4 levels, Hand grip strength, Neurofibrillary tangles (SNP x SNP interaction), Serum levels of protein CHL1, Self-reported math ability, Self-reported math ability (MTAG), Fasting blood insulin (BMI interaction), Problematic alcohol use in trauma-exposed individuals, Blood protein levels, Neural cell adhesion molecule L1-like protein levels (CHL1.3601.54.3), Direct bilirubin levels (adjusted for BMI) x vegetarianism interaction, Direct bilirubin levels x vegetarianism interaction, Ischemic stroke (cardioembolic), Color vision defects (Deutan-Protan), Color vision defects (Tritan), Prostate cancer (SNP x SNP interaction)
Cont	L1CAM	3	2.81	low	No				?Corpus callosum, partial agenesis of, 304100 (3), X-linked recessive; Hydrocephalus, congenital, X-linked, 307000 (3), X-linked recessive; MASA syndrome, 303350 (3), X-linked recessive	Dyslexia
Cont	DSCAM	2	2.01	low	No					Body mass index, Dental caries (decayed, missing and filled teeth), Spontaneous preterm birth (preterm birth), Spontaneous preterm birth without premature rupture of membranes, Intracranial aneurysm, Thrombosis in response to liver transplant, Cystatin D levels, Gut microbiota relative abundance (Prevotella), Protein quantitative trait loci (liver), Adult body size, Nucleus accumbens volume change rate, Mild to moderate chronic kidney disease, Foot plantar flexion strength in Charcot-Marie-Tooth disease 1A, TestASV_30 (Paraprevotella) abundance, Refractive error, Height, Hallux valgus, Coronary artery disease in diabetes, Educational attainment (years of education), Worry/vulnerability (special factor of neuroticism), Tuberculosis, Non-small cell lung cancer (survival), Neutrophil count, Estradiol plasma levels (breast cancer), Anxiety in major depressive disorder, Expressive vocabulary in infants, Metabolite levels, Interleukin-10 levels, Feeling nervous, Blood protein levels, Fasting plasma glucose, Systemising, 3-ureidopropionate levels in elite athletes, Glycocholenate sulfate levels in elite athletes, Alzheimer's disease or peptic ulcer disease, Schizophrenia x sex interaction, Schizophrenia, Resistance to COVID-19 infection (Exposed negative vs positive), Body mass index (MTAG), Femur bone mineral density x serum urate levels interaction, Extraintestinal manifestations in inflammatory bowel disease (erythema nodosum), Bioavailable testosterone levels, Down syndrome cell adhesion molecule levels, Response to BNT162b2 vaccine (anti-SARS-CoV-2 Spike antibody levels at four months after first dose), Childhood median systolic blood pressure percentile (13-18 years old), Personality traits or cognitive traits (multivariate analysis), Alzheimer's disease (age of onset), Total cholesterol levels, Hypertension, Lung function (FEV1), Obesity-related traits, Smoking initiation, Sphingomyelin (d18:1/21:0, d17:1/22:0, d16:1/23:0) levels in elite athletes, Vaginal microbiome MetaCyc pathway (PWY0-321|phenylacetate degradation I (aerobic)), Vaginal microbiome MetaCyc pathway (PWY-7376|cob(II)yrinate a,c-diamide biosynthesis II (late cobalt incorporation)), Vaginal microbiome MetaCyc pathway (PROTOCATECHUATE-ORTHO-CLEAVAGE-PWY|protocatechuate degradation II (ortho-cleavage pathway)), Vaginal microbiome MetaCyc pathway (P381-PWY|adenosylcobalamin biosynthesis II (late cobalt incorporation)), RBC levels of [Similar to: L-Glutathione oxidized; deltaMass: -0.1044 Da], RBC levels of [Similar to: L-Glutathione oxidized; deltaMass: -0.1063 Da], Total amyloid (SNP x SNP interaction)
Cont	ROBO3	2	2.01	low	No				Gaze palsy, familial horizontal, with progressive scoliosis, 1, 607313 (3), Autosomal recessive	IDP dMRI TBSS MO Pontine crossing tract, IDP dMRI TBSS OD Pontine crossing tract, Pulse pressure, Gestational diabetes mellitus, Adolescent idiopathic scoliosis, Macular thickness, Diffuse plaques (SNP x SNP interaction)
Cont	DSCAML1	2	2.01	low	No			insomnia		Rate of cognitive decline in Alzheimer's disease, Subcortical volume (MOSTest), Subcortical volume (min-P), Brain morphology (min-P), Protein quantitative trait loci (liver), Lung function (FEV1), Lung function (FEV1/FVC), Lung function (FVC), Brain region volumes, Putamen volume, Spherical equivalent, Refractive error, Myopia (age of diagnosis), Spherical equivalent or myopia (age of diagnosis), Circulating odd-numbered chain saturated fatty acid levels (C15:0), Low myopia vs hyperopia, Triglycerides, aseg lh volume Putamen, aseg rh volume Putamen, Menarche (age at onset), Lipoprotein (a) - cholesterol levels, Metabolite levels, Facial morphology (factor 10, width of nasal floor), Very low density lipoprotein cholesterol levels, Triglyceride levels, Hippocampal volume in Alzheimer's disease dementia, Parenchymal hematoma in thrombolytic-treated acute ischaemic stroke, Retinal vascular fractal density, Triglyceride to HDL cholesterol ratio, Essential tremor, Insomnia in chronic migraine, RS-warfarin levels, RS-10-hydroxywarfarin levels, Smoking initiation, Triglyceride levels (MTAG), Educational attainment, T1 FreeSurfer aseg Left-Putamen, T1 FIRST volume L Puta, T1 FIRST volume R Puta, T1 FreeSurfer aseg Right-Putamen, Bone mineral density mean, Hyperopia, Myopia, Proprotein convertase subtilisin/kexin type 7 levels, HDL cholesterol levels
Cont	HMCN1	2	1.91	low	No				Macular degeneration, age-related, 1, 603075 (3), Autosomal recessive	Height, Lung function (FVC), Lung function (FEV1/FVC), Lobe attachment (rater-scored or self-reported), QRS duration, Late-onset Alzheimer's disease, Chenodeoxycholate levels in elite athletes, Glycerate levels in elite athletes, Vaginal microbiome MetaCyc pathway (RUMP-PWY|formaldehyde oxidation I), Vaginal microbiome relative abundance (s_Gardnerella vaginalis), Bioavailable testosterone levels, Free testosterone levels, S-6-hydroxywarfarin levels, Chronic obstructive pulmonary disease liability (machine learning-based score), Lung function (forced vital capacity), Longitudinal cognitive performance (attention, processing and executive function) x breast cancer interaction, Clozapine-induced cytotoxicity, Response to paliperidone in schizophrenia (negative Marder score), Hip circumference, Ejection fraction in Tripanosoma cruzi seropositivity, Hip circumference adjusted for BMI, Ascending aorta diameter, Ascending aorta maximum area (MTAG), Ascending aorta minimum area, Ascending aorta maximum area, Ascending thoracic aortic diameter
Cont	HMCN2	2	1.91	low	No					Sex hormone-binding globulin levels adjusted for BMI, Sex hormone-binding globulin levels, Aspartate aminotransferase levels, Bicuspid aortic valve without aortic dilation, Inguinal hernia, Melanoma, Hernia (any subtypes), Anterior thigh muscle fat infiltration percentage, Posterior thigh muscle fat infiltration percentage, Body composition (MOSTest), Esophagitis, GERD and related diseases (PheCode 530.1), Vaginal microbiome MetaCyc pathway (GOLPDLCAT-PWY|superpathway of glycerol degradation to 1,3-propanediol), Vaginal microbiome MetaCyc pathway (PWY0-1533|methylphosphonate degradation I), Citrulline levels, X-24449 levels, Diverticular disease, Postmenopausal breast cancer, Global electrical heterogeneity phenotypes, Non-small cell lung cancer, ECG cardiac MRI latent space, ECG latent space, Bone mineral density mean
Cont	NCAM1	2	1.91	low	No			insomnia		Number of sexual partners, Smoking status (ever vs never smokers), Heel bone mineral density, General cognitive ability, Intelligence, Systolic blood pressure, Caffeine consumption from coffee, Caffeine consumption from coffee or tea, Cognitive ability, years of educational attainment or schizophrenia (pleiotropy), Life satisfaction, Positive affect, Coffee consumption, Neuroticism, Gastroesophageal reflux disease, Irritable bowel syndrome, Depressive symptoms, Well-being spectrum (multivariate analysis), Waist-hip ratio, Waist-to-hip ratio adjusted for BMI, Risk-taking tendency (4-domain principal component model), Lifetime smoking index, Smoking initiation, Smoking status (current vs never), Smoking status (heavy vs never), Depressed affect, Waist circumference adjusted for body mass index, Smoking status, LDL levels x SSRI levels interaction in schizophrenia or bipolar disorder, Total cholesterol levels x SSRI levels interaction in schizophrenia or bipolar disorder, Depression, ITGB1/NCAM1 protein level ratio, Serum levels of protein NCAM1, Smoking initiation (ever regular vs never regular) (MTAG), Alcohol consumption (drinks per week) (MTAG), Smoking cessation (MTAG), Body mass index, Breast cancer specific mortality in estrogen receptor negative breast cancer, Blood protein levels, General factor of neuroticism, Smoking initiation (ever regular vs never regular), Cannabis use, Age of smoking initiation (MTAG), Educational attainment (MTAG), Self-reported math ability, Self-reported math ability (MTAG), Highest math class taken (MTAG), Highest math class taken, CD16-CD56 on Natural Killer, Macular thickness, Cannabis smoking or cigarette smoking or schizophrenia, Sense of smell, Pulse pressure, Entorhinal cortical thickness, Cardiac muscle measurement, Externalizing behaviour (multivariate analysis), Metabolite levels, QRS duration in Tripanosoma cruzi seropositivity, Suicide attempts in depression or bipolar disorder, Neurociticism, Feeling miserable, Age at first sexual intercourse, Educational attainment (years of education), Cortical surface area, 1-linoleoyl-GPE (18:2) levels in elite athletes, Androstenediol (3beta,17beta) disulfate (1) levels in elite athletes, Octadecanedioate levels in elite athletes, Decaffeinated coffee consumption and/or lifetime cannabis use, Decaffeinated coffee consumption and/or neuroticism, Frailty index, Neural cell adhesion molecule 1, 120 kDa isoform levels (NCAM1.4498.62.2), Schizophrenia, Neural cell adhesion molecule 1, 120 kDa isoform levels, Type 2 diabetes, Insomnia, Back pain, COVID-19 (severe vs population), COVID-19 (severe vs tested, not severe), COVID-19 (severe vs non-severe with positive test), COVID-19 death (death vs tested and survived), COVID-19 death (death vs population), Vertex-wise sulcal depth, Lifetime smoking, Educational attainment, Lifetime smoking (without educational attainment), Avocado liking, Cabbage liking, F-cooking vegetables liking (derived food-liking factor), Ascending thoracic aortic diameter, Vaginal microbiome MetaCyc pathway (PWY-5705|allantoin degradation to glyoxylate III), Vertex-wise cortical surface area, Opioid use disorder (MTAG), Principal component-derived dietary pattern 8, Risk-taking behavior (multivariate analysis), Bone stiffness index, Drinks per week, Opioid use disorder (broad), School performance E-factor 2 (language performance relative to maths), Gastroesophageal reflux disease or major depressive disorder (pleiotropy), Gastroesophageal reflux disease or anorexia nervosa (pleiotropy), Annual healthcare cost, Neutrophil perturbation response (side scatter coefficient of variation of neutrophil 3 in response to cholic acid perturbation measured by WDF dye), Body mass index (MTAG), Smoking initiation (MTAG), Cannabis use disorder (MTAG), Alcohol use disorder (MTAG), Pain (pleiotropy), Gamma glutamyl transferase levels, Diastolic blood pressure, Height, Experiencing mood swings, Mood instability, Combined resilience (covariance of educational attainment with residual cognitive resilience), Depressive symptoms (MTAG), Major depressive disorder (MTAG), Lung function (FEV1/FVC), Worry, Anxiety, MCAM/NCAM1 protein level ratio, Haemorrhoidal disease, Cognitive performance (MTAG), CD16-CD56 on Natural Killer T, CD16-CD56 on HLA DR+ Natural Killer, Post-traumatic stress disorder (phenotype risk score), Post-traumatic stress disorder (mental health questionnaire or predicted), Natural Killer T Absolute Count, Natural Killer T %T cell, Natural Killer T %lymphocyte, CD8+ Natural Killer T Absolute Count, CD8+ Natural Killer T %T cell, CD8+ Natural Killer T %lymphocyte, CD8dim Natural Killer T Absolute Count, CD8dim Natural Killer T %T cell, CD8dim Natural Killer T %lymphocyte, CD4-CD8- Natural Killer T Absolute Count, CD4-CD8- Natural Killer T %T cell, CD4-CD8- Natural Killer T %lymphocyte, Sensitivity to environmental stress and adversity, Insulin levels, Expressive vocabulary in infants, Feeling tense, Decaffeinated coffee consumption or major depression disorder, Idiopathic central precocious puberty, Facial phenotypes (mouth width), Lower thalamus volume, Mean arterial pressure, Vaginal microbiome MetaCyc pathway (METH-ACETATE-PWY|methanogenesis from acetate), Uterine leiomyomata, Common executive function, Irritable bowel syndrome (MTAG), Smoking status (standard GWA), Systolic blood pressure (standard GWA), Irritable bowel syndrome or anorexia nervosa (pleiotropy), Irritable bowel syndrome or bipolar disorder (pleiotropy), Irritable bowel syndrome or major depressive disorder (pleiotropy), Post-traumatic stress disorder (MTAG)
Cont	NFASC	2	1.81	low	No				Neurodevelopmental disorder with central and peripheral motor dysfunction, 618356 (3), Autosomal recessive	Blood protein levels, Number of sexual partners, General risk tolerance (MTAG), Adventurousness, Mean platelet volume, High myopia, Platelet count, Disrupted circadian rhythm (low relative amplitude of rest-activity cycles), Mean corpuscular hemoglobin, NFASC/PLXNB2 protein level ratio, Serum levels of protein NFASC, Biological sex, Externalizing behaviour (multivariate analysis), Educational attainment (MTAG), Shingles, Clozapine-induced agranulocytosis, Amyotrophic lateral sclerosis (sporadic), Contactin-2 levels, Neurofascin levels (NFASC.7179.69.3), Risk-taking behavior (multivariate analysis), Schizophrenia, COVID-19 (hospitalized vs not hospitalized), Severe COVID-19 infection, Age at first sexual intercourse, Conotruncal heart defects with normally related great vessels (without 22q.11.2 deletion syndrome), Conotruncal heart defects with normally related great vessels, COVID-19 (covid respiratory support vs population), Essential tremor, Leprosy, Educational attainment, Choline levels, Neurofascin levels, Attention deficit hyperactivity disorder or risk-taking behavior (pleiotropy), Periodontitis (stage III/IV grade C), Diisocyanate-induced asthma, Dental caries, Thalamus volume, Total PHF-tau (SNP x SNP interaction), Addiction
Cont	NRCAM	2	1.81	low	No				Neurodevelopmental disorder with neuromuscular and skeletal abnormalities, 619833 (3), Autosomal recessive	Blood protein levels, Protein quantitative trait loci (liver), NRCAM/NTRK2 protein level ratio, IL6ST/NRCAM protein level ratio, Diastolic blood pressure, Systolic blood pressure, White matter hyperintensity burden, White matter hyperintensities in ischemic stroke, Femoral neck bone geometry and menarche (age at onset), Weight, Somatostatin-28 levels, Nonsyndromic orofacial cleft x sex interaction, Vertex-wise sulcal depth, Cholesterol to total lipids ratio in very large HDL, Nonsyndromic orofacial cleft x sex interaction (2df), Educational attainment, Bone mineral density variability, Height, Coffee consumption, Dehydroisoandrosterone sulfate (dhea-s) levels, Arthritis (juvenile idiopathic)
Eaat1	SLC1A3	13	12.86	high	Yes				Episodic ataxia, type 6, 612656 (3), Autosomal dominant	Heel bone mineral density, Male-pattern baldness, Height, Serum alkaline phosphatase levels, Lung function (FEV1/FVC), Hair color, Creatinine levels in elite athletes, Serum lead levels, Liver enzyme levels (alkaline phosphatase), alpha-Aminoadipic acid levels, Serum phosphate levels, Glutamate levels, Metabolite levels (2-aminoadipate; cmh_aminoadipate), Pregnancy loss in nulliparas, Vaginal microbiome MetaCyc pathway (SULFATE-CYS-PWY|superpathway of sulfate assimilation and cysteine biosynthesis), Malaria, Depression in smokers, Core binding factor acute myeloid leukemia, Aggressive periodontitis, Childhood gender nonconformity, Fat-free mass, Deliberate self-harm, Appendicular lean mass, Red cell distribution width, Weight, Serum chromium levels, Body surface area, Height (standard GWA), Multi-trait sex score, Educational attainment, Colorectal cancer, Whole body fat free mass (UKB data field 23101)
Eaat1	SLC1A6	12	11.88	moderate	No					Familial squamous cell lung carcinoma, Insulin-like growth factor 1 levels (adjusted for BMI) x vegetarianism interaction, Core binding factor acute myeloid leukemia, Orotate levels in elite athletes, Neuritic plaques (SNP x SNP interaction)
Eaat1	SLC1A1	11	10.88	moderate	No				Dicarboxylic aminoaciduria, 222730 (3), Autosomal recessive; {?Schizophrenia susceptibility 18}, 615232 (3)	Adolescent idiopathic scoliosis, Interleukin-17 levels, Response to risperidone in schizophrenia, Leprosy, Bone mineral density mean, Coronary artery calcification, Response to antipsychotic treatment in schizophrenia, Protein quantitative trait loci (liver), Ischemic stroke in hypertension, DNA methylation variation (age effect), Parental extreme longevity (95 years and older), Pancreatic cancer, Smoking quantity, Psychosis in Alzheimer's disease, Progression free survival in serous epithelial ovarian cancer, Vaginal microbiome MetaCyc pathway (PROTOCATECHUATE-ORTHO-CLEAVAGE-PWY|protocatechuate degradation II (ortho-cleavage pathway)), Total PHF-tau (SNP x SNP interaction), Neurofibrillary tangles (SNP x SNP interaction)
Eaat1	SLC1A7	10	9.98	moderate	No					Height, Serum levels of protein TST, Hippocampal atrophy, Estimated glomerular filtration rate (creatinine), Thiosulfate sulfurtransferase levels (TST.12663.1.3), Serum creatinine levels, Vertical cup-disc ratio, Blood urea nitrogen levels, Thiosulfate sulfurtransferase levels, Metabolite levels, Urinary metabolite levels in chronic kidney disease, Systemic lupus erythematosus, Succinylcarnitine levels, R-warfarin levels, Lignoceroylcarnitine (C24) levels
Eaat1	SLC1A4	8	7.89	moderate	No				Spastic tetraplegia, thin corpus callosum, and progressive microcephaly, 616657 (3), Autosomal recessive	Serum metabolite levels, Postprandial valine, Macular telangiectasia type 2, Metabolite levels, Left ventricular internal dimension in systole, Fractional shortening, Ejection fraction, Leucine levels, Alanine levels, Isoleucine levels, GABA levels, Valine levels, COVID-19, COVID-19 (covid vs negative), Plasma 2-aminobutyrate levels in chronic kidney disease, Plasma X-13684 levels in chronic kidney disease, Urine X-13684 levels in chronic kidney disease, Total concentration of branched-chain amino acids (leucine + isoleucine + valine), Metabolite peak levels (QI9509), Gamma-glutamyl-2-aminobutyrate levels, 2-aminobutyrate levels, Educational attainment, Alanine levels (UKB data field 23460), X-13684 levels, Total concentration of branched-chain amino acids (leucine + isoleucine + valine) (UKB data field 23464), Valine levels (UKB data field 23467), Metabolite levels (gamma-glutamyl-2-aminobutyrate), Metabolite levels (2-aminobutyrate), Height, Core binding factor acute myeloid leukemia, Total PHF-tau (SNP x SNP interaction)
Eaat1	SLC1A5	8	7.79	moderate	No					Appendicular lean mass, Externalizing behaviour (multivariate analysis), Body fat percentage (adjusted for testosterone and SHBG), Height, Conjunctival UV autofluorescence (CUVAF), Low density lipoprotein cholesterol levels
Eaat1	SLC1A2	8	7.73	moderate	No	yes			Developmental and epileptic encephalopathy 41, 617105 (3), Autosomal dominant	Autoimmune thyroid disease, Lung function (FEV1/FVC), Type 2 diabetes, Health literacy, Medication use (thyroid preparations), Vitiligo, Essential tremor, Staphylococcus aureus nasal carriage (persistent), Plasma omega-6 polyunsaturated fatty acid levels (adrenic acid), Corpus callosum mid-anterior volume, Sphingomyelin (d18:1/25:0, d19:0/24:1, d20:1/23:0, d19:1/24:0) levels in elite athletes, Type 1 diabetes, Refractive error (autorefraction measured), Chronic obstructive pulmonary disease liability (machine learning-based score), Oral glucose tolerance test-1h, Hypothyroidism, Educational attainment, Paradoxical eczema in biologic-treated plaque psoriasis, Idiopathic inflammatory myopathy, Height, Uterine leiomyoma or breast cancer (pleiotropy)
KaiR1D	GRIK2	11	10.83	high	Yes		yes	insomnia	Neurodevelopmental disorder with impaired language and ataxia and with or without seizures, 619580 (3), Autosomal dominant; Intellectual developmental disorder, autosomal recessive 6, 611092 (3), Autosomal recessive	Major depressive disorder, TestASV_33 (Paraprevotella) prevalence, OTU97_51 (Barnesiella) prevalence, Adolescent idiopathic scoliosis, LDL cholesterol levels, Age of smoking initiation (MTAG), 3-month functional outcome in ischaemic stroke (modified Rankin score), Smoking initiation (ever regular vs never regular) (MTAG), Self-reported math ability, Self-reported math ability (MTAG), CD24 on IgD+ CD24+ B cell, CD24 on memory B cell, Blood osmolality (transformed sodium), Biochemical measures, Renal function-related traits (eGRFcrea), Metabolite levels, Weight, Heart rate response to recovery post exercise (20 sec), Colonoscopy-negative controls vs population controls, Coenzyme Q10 levels, 21-hydroxypregnenolone disulfate levels in elite athletes, CAG-448 sp000433415 abundance in stool, 1,7-dimethylurate levels in elite athletes, 5-acetylamino-6-amino-3-methyluracil levels in elite athletes, Serum albumin levels, Body mass index, Total cholesterol levels, Low density lipoprotein cholesterol levels, A body shape index, Disability level (impaired activities of daily living), Anxiety severity x hours spent watching television interaction, Alcohol consumption x hours spent watching television interaction, Waist circumference adjusted for body mass index, Pseudouridine levels, Oral microbiome alpha diversity (Shannon index) in oral squamous cell carcinoma, Non-HDL cholesterol levels, Smoking initiation, Bone mineral density mean, Core binding factor acute myeloid leukemia, Gut microbiota (bacterial taxa, hurdle binary method), Number of sexual partners, Age-related cognitive decline (language) (slope of z-scores), Protein quantitative trait loci (liver), Carbamazepine metabolism (carbamazepine-10,11-diol to carbamazepine ratio) in epilepsy, Depression, Systolic blood pressure (baseline), Cortical thickness change rate x age interaction (2df), Bipolar disorder or major depressive disorder, Bell's palsy, Symptomatic extra- and intra-cranial atherosclerotic stenosis, Clostridium difficile infection in multiple myeloma, Irritable bowel syndrome, Post bronchodilator FEV1/FVC ratio, Cardiac hypertrophy, Palmitic acid (16:0) levels, Obesity-related traits, Obsessive-compulsive disorder, Economic and political preferences (immigration/crime), Emphysema imaging phenotypes, Longevity (90 years and older), Sepsis from pneumonia (survival), Pursuit maintenance gain, Late-onset Alzheimer's disease, Paracentral lobule volume, Cerebral amyloid angiopathy x APOEe4 status interaction in Alzheimer‚Äôs disease, 3-carboxy-4-methyl-5-propyl-2-furanpropanoate (CMPF) levels in elite athletes, Eicosapentaenoate (EPA; 20:5n3) levels in elite athletes, Argininate levels in elite athletes, Endometriosis, Vaginal microbiome MetaCyc pathway (FUCCAT-PWY|fucose degradation), Colorectal cancer vs inflammatory bowel disease, Colorectal cancer vs inflammatory bowel disease or controls, Alkylphosphatidylcholine (O-16:0/16:0) levels, Phosphatidylserine (36:2) levels, Calcium levels, Glaucoma, Alcohol consumption x hours spent using computers interaction, Overall survival in resected stage III colon cancer x oxaliplatin treatment interaction, Cognitive function (immediate memory), Educational attainment, Insomnia, Added salt consumption, Oral microbiome beta diversity (Bray-Curtis) in oral squamous cell carcinoma, N-acetylglycine levels, Phenyllactate (pla) levels, Platelet factor 4/heparin antibody levels in heparin treatment, Plasma oxylipin levels (PC2), Facial morphology (D497), Color vision defects (Tritan), Tinnitus, Pregnancy loss in nulliparas, Bone mineral density variability, Height, Neuritic plaques (SNP x SNP interaction), Diffuse plaques (SNP x SNP interaction), Total amyloid (SNP x SNP interaction)
KaiR1D	GRIK1	11	10.81	high	Yes					Protein quantitative trait loci (liver), HDL cholesterol levels x thiazide or thiazide-like diuretics use interaction, Adolescent idiopathic scoliosis, Aerodigestive squamous cell cancer (pleiotropy), Glucose-dependent insulinotropic peptide levels, Coronary artery calcified atherosclerotic plaque (90 or 130 HU threshold) in type 2 diabetes, Hepatocellular carcinoma, Hyperactive-impulsive symptoms, Breast cancer, Body mass index, Periodontitis (DPAL), Autism spectrum disorder, attention deficit-hyperactivity disorder, bipolar disorder, major depressive disorder, and schizophrenia (combined), Methionine sulfone levels, Breast dense area, Urate levels in elite athletes, Eosinophilic esophagitis, Trauma exposure, Number of sexual partners, Refractive error, Cerebrospinal fluid sTREM-2 levels, Spherical equivalent or myopia (age of diagnosis), Smoking initiation (ever regular vs never regular) (MTAG), Stroke, Response to statin therapy, Externalizing behaviour (multivariate analysis), Glucocorticoid-induced osteonecrosis, Inferior parietal cortex volume, Forehead morphology, High-sensitivity cardiac troponin T levels, Neuroticism conditioned on Townsend deprivation index (multi-trait conditioning and joint analysis), Lung cancer, Smoking initiation, Triamcinolone acetonide-induced ocular hypertension, NK-cell telomere length, Height, Nasopharyngeal carcinoma (SNP x SNP interaction)
KaiR1D	GRIK3	11	10.81	high	Yes			insomnia		Adolescent idiopathic scoliosis, Post bronchodilator FEV1/FVC ratio, Metabolite levels, Cysteine levels in elite athletes, 5,6-dihydrothymine levels in elite athletes, HbA1c levels x vegetarianism interaction, HbA1c levels (adjusted for BMI) x vegetarianism interaction, Dementia in APOE e4+ carriers, Alzheimer's disease in APOE e4+ carriers, Principal component-derived dietary pattern 19, Bone mineral density mean, Core binding factor acute myeloid leukemia, Insomnia, Reaction time, Neuroticism, Depression, Major depressive disorder (MTAG), Life satisfaction, Positive affect, Well-being spectrum (multivariate analysis), Depressive symptoms, Alanine aminotransferase levels in non-alcoholic fatty liver disease, Major depressive disorder (probable), Depression (broad), Bipolar disorder or major depressive disorder, Worry, Anxiety, Endometriosis or depression (pleiotropy), Major depressive disorder (broad), Plasma parathyroid hormone levels, General factor of neuroticism, Highest math class taken (MTAG), Anorexia nervosa, attention-deficit/hyperactivity disorder, autism spectrum disorder, bipolar disorder, major depression, obsessive-compulsive disorder, schizophrenia, or Tourette syndrome (pleiotropy), Self-reported math ability, Self-reported math ability (MTAG), Sensitivity to environmental stress and adversity, Iron status biomarkers (total iron binding capacity), Iron status biomarkers (transferrin saturation), Neuroticism (MTAG), Subjective well-being (MTAG), Forced expiratory volume in 1 second (environmental tobacco smoke interaction), Schizophrenia, Interleukin-7 levels, Depressive symptoms (MTAG), Neurociticism, Feeling guilty, Neuroticism conditioned on Townsend deprivation index (multi-trait conditioning and joint analysis), Educational attainment, Vaginal microbiome MetaCyc pathway (TEICHOICACID-PWY|teichoic acid (poly-glycerol) biosynthesis), Personality traits or cognitive traits (multivariate analysis), Non-small cell lung cancer, Breast dense area, Neuroticism general factor, Restless legs syndrome
KaiR1D	GRIK4	8	7.83	moderate	No					Gangrenous vs non-gangrenous appendicitis, Depression, Educational attainment (years of education), Educational attainment (MTAG), Self-reported math ability, Self-reported math ability (MTAG), Highest math class taken (MTAG), Cognitive performance, Post bronchodilator FEV1 in COPD, Attention deficit hyperactivity disorder, Lateral ventricle volume, Suicide attempts in schizophrenia, 1-stearoyl-GPE (18:0) levels in elite athletes, Sphingomyelin (d18:1/22:2, d18:2/22:1, d16:1/24:2) levels in elite athletes, Myristoyl dihydrosphingomyelin (d18:0/14:0) levels in elite athletes, N-methylpipecolate levels in elite athletes, Triglyceride levels, Small vessel stroke, Educational attainment, Cognitive function (processing speed) x major depressive disorder interaction (1df), Cognitive function (processing speed) x major depressive disorder interaction (2df), Predicted developmental stuttering, Resistance to COVID-19 infection (Exposed negative vs positive), Breast dense area, Pulse pressure, Systolic blood pressure, Bone mineral density mean, Intraocular pressure, Interleukin-25 levels, Coronary artery disease, Height, Neuritic plaques (SNP x SNP interaction), Neurofibrillary tangles (SNP x SNP interaction)
KaiR1D	GRIK5	7	6.86	moderate	No					Lymphocyte count, Bipolar disorder, Eosinophil counts, Liver enzyme levels (alkaline phosphatase), Principal component-derived dietary pattern 3, Drinks per week, Core binding factor acute myeloid leukemia
KaiR1D	GRIA2	7	6.85	moderate	No				Neurodevelopmental disorder with language impairment and behavioral abnormalities, 618917 (3), Autosomal dominant	Educational attainment, Carotid Intima-media thickness (mean of the maximum cIMT), Systolic blood pressure, Height
KaiR1D	GRIA3	7	6.85	moderate	No				Intellectual developmental disorder, X-linked syndromic, Wu type, 300699 (3), X-linked recessive	Non-melanoma skin cancer
KaiR1D	GRIA4	6	5.82	moderate	No				Neurodevelopmental disorder with or without seizures and gait abnormalities, 617864 (3), Autosomal dominant	Intelligence, Refractive error, Spherical equivalent, Spherical equivalent or myopia (age of diagnosis), Nicotine dependence and major depression (severity of comorbidity), Educational attainment (MTAG), Cognitive performance (MTAG), Self-reported math ability (MTAG), Highest math class taken (MTAG), Post bronchodilator FEV1, Myopia, Externalizing behaviour (multivariate analysis), Ejection fraction in Tripanosoma cruzi seropositivity, Glioma, Peptococcia abundance in stool, Age at first sexual intercourse, Change in processing speed in pediatric CNS tumors treated with craniospinal irradiation, Smoking initiation, Age when finished full-time education (standard GWA), Educational attainment, Core binding factor acute myeloid leukemia, An7 abundance in stool, MMP-12 levels, Highest math class taken
KaiR1D	GRIA1	6	5.82	moderate	No			sleep, insomnia	?Intellectual developmental disorder, autosomal recessive 76, 619931 (3), Autosomal recessive; Intellectual developmental disorder, autosomal dominant 67, 619927 (3), Autosomal dominant	Body mass index, Insomnia, Adult body size, Hand grip strength, C-reactive protein levels, Reaction time, Major depressive disorder (broad), Educational attainment (MTAG), Schizophrenia, Middle childhood and early adolescence aggressive behavior, Anthropometric traits, Asparaginase hypersensitivity in acute lymphoblastic leukemia, Sudden cardiac arrest, Obesity-related traits, Survival in microsatellite instability low/stable colorectal cancer, Post bronchodilator FEV1 in COPD, Metabolite levels, 1-arachidonoyl-GPA (20:4) levels in elite athletes, 1-linoleoyl-2-arachidonoyl-GPC (18:2/20:4n6) levels in elite athletes, Galactonate levels in elite athletes, Body surface area, C-reactive protein levels (MTAG), High-density lipoprotein levels (MTAG), COVID-19 (covid respiratory support vs population), COVID-19 (hospitalized covid vs population), Depression severity x playing computer games interaction, F-glutamate liking (derived food-liking factor), F-acquired taste liking (derived food-liking factor), F-sauces liking (derived food-liking factor), F-savoury food liking (derived food-liking factor), F-sharp flavour liking (derived food-liking factor), F-strong flavour liking (derived food-liking factor), F-cooking flavour liking (derived food-liking factor), Milk type used: Soy milk vs never have milk (UKB data field 1418), Early neurological instability after acute ischemic stroke, Educational attainment, BMI (standard GWA), Restless legs syndrome, Whole body fat mass (UKB data field 23100), Height, Predicted visceral adipose tissue, Schizophrenia (MTAG), General risk tolerance (MTAG), HDL cholesterol levels, Sleep (1/3-day periodicity), Blood protein levels in cardiovascular risk, Aging (time to event), Autism spectrum disorder or schizophrenia, Ankle injury, Nonsyndromic cleft lip with or without cleft palate, HDL cholesterol, F-highly palatable foods liking (derived food-liking factor), F-deep fried food liking (derived food-liking factor), Alzheimer‚Äôs disease polygenic risk score (upper quantile vs lower quantile), S-warfarin to R-warfarin ratio, Body mass index (MTAG), Depression, Bone mineral density mean, Total PHF-tau (SNP x SNP interaction), Age-related hearing impairment (SNP x SNP interaction), Neurofibrillary tangles (SNP x SNP interaction)
KaiR1D	GRID1	3	2.81	low	No					Major depressive disorder in trauma-unexposed individuals, Body mass index, Hyperopia, Dental caries (decayed and filled deciduous teeth), Dental caries (decayed and filled deciduous tooth surfaces), Spontaneous preterm birth without premature rupture of membranes, Smoking status (ever vs never smokers), HDL cholesterol levels, Adolescent idiopathic scoliosis, Type 2 diabetes, Adult body size, Body size at age 10, Hip bone mineral density and total body fat mass (bivariate analysis), TestASV_7 (Bacteroides) abundance, G_Bacteroidetes abundance, Femoral neck bone mineral density and trunk fat mass adjusted by trunk lean mass, Height, Renal overload gout, Non-del(5q) myelodysplastic syndromes, Serum 25-Hydroxyvitamin D levels, Post-traumatic stress disorder symptoms in trauma-exposed soldiers, Highest math class taken (MTAG), Balding, BMI (adjusted for smoking behaviour), Body mass index (joint analysis main effects and smoking interaction), Asthma (childhood onset), Asthma, Cardiac structure and function, Periodontal microbiota, Post-traumatic stress disorder (asjusted for relatedness), Anorexia nervosa, 3-hydroxypropylmercapturic acid levels in smokers, Schizophrenia, Barrett's esophagus, Pancreatic cancer, Superior temporal sulcus banks volume, Quinate levels in elite athletes, Neuroblastoma, Femur total bone mineral density x gut microbiota (Ôªøgenus Lactococcus) interaction, Weight, High-sensitivity cardiac troponin I concentration, Body surface area, Smoking initiation, Hand grip strength, Femur bone mineral density x serum urate levels interaction, Progression free survival in epithelial ovarian cancer treated with carboplatin and paclitaxel, Type ii diabetes, Vaginal microbiome MetaCyc pathway (PWY-6397|mycolyl-arabinogalactan-peptidoglycan complex biosynthesis), Global cognition (Mini Mental State Examination), Principal component-derived dietary pattern 7, Drinks per week, 5alpha-pregnan-3beta,20beta-diol monosulfate (1) levels, Peak expiratory flow, Educational attainment, BMI (standard GWA), Pulse pressure, Body mass index (MTAG), Color vision defects (Tritan), Childhood body mass index, Speech-in-noise perception, Bone mineral density mean, Core binding factor acute myeloid leukemia, Tea consumption, Smoking initiation (ever regular vs never regular) (MTAG), Cardiovascular disease, Smoking status, Post bronchodilator FEV1/FVC ratio, Post bronchodilator FEV1, Externalizing behaviour (multivariate analysis), Amyotrophic lateral sclerosis (sporadic), Childhood gender nonconformity, Androstenediol (3alpha, 17alpha) monosulfate (2) levels in elite athletes, Principal component-derived dietary pattern 3, Color vision defects (Deutan-Protan), Diffuse plaques (SNP x SNP interaction), Total PHF-tau (SNP x SNP interaction), Meat-related diet, 2-hour postprandial insulin levels in prediabetes, Vegetarianism
KaiR1D	GRIN3A	3	2.81	low	No		yes			Reaction time, Intestinal permeability measurement, Educational attainment (MTAG), Highest math class taken (MTAG), Coronary artery aneurysm in Kawasaki disease, Methotrexate-induced interstitial lung disease in rheumatoid arthritis, Body mass index, Response to lamotrigine in epilepsy, Educational attainment, S-6-hydroxywarfarin levels, RS-6-hydroxywarfarin levels, Body mass index (MTAG), Height, Obesity-related traits
KaiR1D	GRID2	3	2.81	low	No				Spinocerebellar ataxia, autosomal recessive 18, 616204 (3), Autosomal recessive	Intelligence, General cognitive ability, Body mass index, Pancreatic beta-cell glucose sensitivity, Cognitive function (generalized correlation coefficient), Obsessive-compulsive traits, Coffee consumption, Smoking initiation, OTU97_23 (Faecalibacterium) prevalence, Non-melanoma skin cancer, Educational attainment (MTAG), Smoking initiation (ever regular vs never regular) (MTAG), Educational attainment (years of education), Smoking initiation (ever regular vs never regular), Highest math class taken (MTAG), Cognitive performance (MTAG), Post bronchodilator FEV1/FVC ratio, Cold sores, Intelligence (MTAG), Obesity-related traits, Metabolite levels, 6-month creatinine clearance change response to tenofovir treatment in HIV infection (treatment arm interaction), Interleukin-12p70 levels, Obsessive-compulsive disorder, Oxalate (ethanedioate) levels in elite athletes, 2-hydroxyoctanoate levels in elite athletes, radiation-induced toxicity (physician-rated acute dysphagia), Weight, Revision surgery after total knee arthroplasty, Chemotherapy induced time to first peripheral neuropathy in cancer, Vaginal microbiome MetaCyc pathway (FASYN-INITIAL-PWY|superpathway of fatty acid biosynthesis initiation (E. coli)), Educational attainment, Vaginal microbiome MetaCyc pathway (PWY-5861|superpathway of demethylmenaquinol-8 biosynthesis), Vaginal microbiome MetaCyc pathway (PWY-6383|mono-trans, poly-cis decaprenyl phosphate biosynthesis), Vaginal microbiome MetaCyc pathway (TYRFUMCAT-PWY|L-tyrosine degradation I), Vaginal microbiome MetaCyc pathway (PWY-7007|methyl ketone biosynthesis), Cereal consumption (bowls per week) (UKB data field 1458), Attention deficit hyperactivity disorder or autism spectrum disorder or intelligence (pleiotropy), Lamb or mutton consumption (UKB data field 1379), Suicide behavior, Smoking cessation, S-6-hydroxywarfarin levels, RS-6-hydroxywarfarin levels, Osteoarthritis, Vascular endothelial function, Body mass index (MTAG), Lung function (forced vital capacity), Smoking initiation (MTAG), Bone mineral density mean, Height, body mass index x broccoli consumption interaction
KaiR1D	GRIN1	2	1.91	low	No	yes			Developmental and epileptic encephalopathy 101, 619814 (3), Autosomal recessive; Neurodevelopmental disorder with or without hyperkinetic movements and seizures, 614254 (3), Autosomal dominant; Neurodevelopmental disorder with or without hyperkinetic movements and seizures, 617820 (3), Autosomal recessive
KaiR1D	GRIN2B	2	1.81	low	No	yes		sleep	Developmental and epileptic encephalopathy 27, 616139 (3), Autosomal dominant; Intellectual developmental disorder, autosomal dominant 6, with or without seizures, 613970 (3), Autosomal dominant	Adventurousness, Stimulated adipocyte lipolysis, General cognitive ability, Response to selective serotonin reuptake inhibitors in depression, General risk tolerance (MTAG), Spherical equivalent, Refractive error, Spherical equivalent or myopia (age of diagnosis), Low myopia vs hyperopia, Anxiety, Educational attainment (MTAG), Systolic blood pressure, Nicotine dependence and major depression (severity of comorbidity), Educational attainment (years of education), Self-reported math ability, DNA methylation variation (age effect), Self-reported math ability (MTAG), Highest math class taken (MTAG), Cellular nuclear factor (erythroid-derived 2)-like 2 levels, Total ventricular volume, Waist-to-hip ratio adjusted for BMI, Brain structure (temporal lobe volume), Ovarian reserve, Cognitive performance, Major depressive disorder, Immune reponse to smallpox (secreted IL-2), Post bronchodilator FEV1/FVC ratio, Schizophrenia, Aging (time to event), Barrett's esophagus, Egg allergy (parent-of-origin effect), Waist-hip ratio, Alzheimer's disease in hypertension, Cerebrospinal AB1-42 levels in normal cognition, Glycerophosphorylcholine (GPC) levels in elite athletes, Oleoyl-linoleoyl-glycerol (18:1/18:2) [2] levels in elite athletes, Dimethylarginine (SDMA + ADMA) levels in elite athletes, Opioid dependence (time to event), Recurrence-free survival in non-muscle-invasive bladder cancer, Pediatric dental caries (decayed, missing and filled teeth >5), COVID-19 (covid pneumonia vs population), COVID-19 (severe respiratory symptoms vs population), Treatment or medication use - ginkgo forte tablet (UKB data field 20003_1140911734), Myopia, Depression (age of onset), Colorectal cancer x menopausal hormone therapy interaction (3df test), Smoking initiation, BMI at 8.5 - 9.5 years old interval, Educational attainment, Breast dense area, Diastolic blood pressure, Pulse pressure, Bone mineral density mean, Core binding factor acute myeloid leukemia, Reaction time, Height, Keratoconus, Parental extreme longevity (95 years and older), High-sensitivity cardiac troponin T levels, Cognitive performance (visuoconstruction), Cognitive performance (visuospatial function) (longitudinal), Color vision defects (Deutan-Protan), Drinks per week, Long sleep duration (>=10 hours), Bone mineral density variability, Total PHF-tau (SNP x SNP interaction)
KaiR1D	GRIN2C	2	1.81	low	No					Hyperopia, Femur bone mineral density x serum urate levels interaction, Seropositivity (peptide co-occurrence module 12: H. pylori, for phages))
KaiR1D	GRIN2D	2	1.81	low	No	yes			Developmental and epileptic encephalopathy 46, 617162 (3), Autosomal dominant	Self-reported math ability, Self-reported math ability (MTAG), Endometriosis, COVID-19 (severe vs tested, not severe), COVID-19 (severe vs population), COVID-19 death (death vs population), COVID-19 death (death vs tested and survived)
KaiR1D	GRIN2A	2	1.81	low	No	yes			Epilepsy, focal, with speech disorder and with or without impaired intellectual development, 245570 (3), Autosomal dominant	Bipolar I disorder, Bipolar disorder, Lung function (FVC), FEV1, General cognitive ability, Intelligence, Reaction time, Bipolar disorder (MTAG), Schizophrenia (MTAG), Cognitive ability, years of educational attainment or schizophrenia (pleiotropy), Schizophrenia, General risk tolerance (MTAG), Refractive error, Spherical equivalent, Rosacea symptom severity, Adolescent idiopathic scoliosis, Menstruation quality of life impact (dysmenorrhea), Cognitive traits (MTAG), Episodic memory (pairs-matching), Clostridioides difficle infection, Smoking initiation (ever regular vs never regular), Educational attainment (years of education), Age of smoking initiation (MTAG), Educational attainment (MTAG), Smoking initiation (ever regular vs never regular) (MTAG), Self-reported math ability (MTAG), Daytime nap, Anorexia nervosa, attention-deficit/hyperactivity disorder, autism spectrum disorder, bipolar disorder, major depression, obsessive-compulsive disorder, schizophrenia, or Tourette syndrome (pleiotropy), Subjective well-being, Hepatitis B, Autism spectrum disorder or schizophrenia, Autism spectrum disorder, attention deficit-hyperactivity disorder, bipolar disorder, major depressive disorder, and schizophrenia (combined), HIV-1 control, Externalizing behaviour (multivariate analysis), Thiazide-induced adverse metabolic effects in hypertensive patients, Full scale intelligence quotient (cesarean section interaction), Reduction in HbA1c levels in response to sulfonylureas treatment in type 2 diabetes, Serine levels in elite athletes, 1-stearoyl-2-oleoyl-GPI (18:0/18:1) levels in elite athletes, Left unilateral cleft lip, Bevacizumab-induced composite toxicity (either hypertension or proteinuria), Facial phenotypes (left palpebral fissure length), Refractive error (autorefraction measured), Educational attainment, Attention deficit hyperactivity disorder or autism spectrum disorder or intelligence (pleiotropy), Common executive function, Smoking initiation, Body mass index (MTAG), Personality traits or cognitive traits (multivariate analysis), Lung function (forced vital capacity), Age of smoking initiation, Attention deficit hyperactivity disorder or risk-taking behavior (pleiotropy), Height, Body mass index, Predicted visceral adipose tissue, Deep white matter hyperintensities, Adult body size, Hallux valgus, Highest math class taken (MTAG), Educational attainment (college completion), Sudden cardiac arrest, Chronic kidney disease, Tenofovir clearance in HIV infection, 1-arachidonoyl-GPI (20:4) levels in elite athletes, Annual frequency of asthma exacerbations in smokers, Leisure screen time, Concentration of apixaban (at 12h), Multi-trait sex score, Breast dense area, Total PHF-tau (SNP x SNP interaction), Neurofibrillary tangles (SNP x SNP interaction), Venous thromboembolism (SNP x SNP interaction)
KaiR1D	GRIN3B	2	1.81	low	No					Red cell distribution width, Mitochondrial DNA copy number, Neutrophil count, Total Dihexosylceramide levels, Dihexosylceramide (d18:2/24:1) levels, Dihexosylceramide (d16:1/24:1) levels, Dihexosylceramide (d18:1/24:1) levels
LanA	LAMA5	14	13.87	high	Yes			insomnia	Nephrotic syndrome, type 26, 620049 (3), Autosomal recessive; ?Bent bone dysplasia syndrome 2, 620076 (3), Autosomal recessive	Neuroblastoma (pediatric), AGRN/HSPG2 protein level ratio, AGRN/B4GALT1 protein level ratio, AGRN/BTN2A1 protein level ratio, AGRN/CRIM1 protein level ratio, Serum levels of protein LAMA1;LAMB1;LAMC1, Colorectal cancer, Pelvic organ prolapse, 3-hydroxy-1-methylpropylmercapturic acid levels in smokers, Estimated glomerular filtration rate, Colorectal cancer or advanced adenoma, Serum creatinine levels, Colon polyp, Laminin levels (LAMA1.LAMB1.LAMC1.2728.62.2), Liver enzyme levels (alanine transaminase), Insomnia, Estimated glomerular filtration rate (creatinine), Femur bone mineral density x serum urate levels interaction, Creatinine levels, Serum glutamic-pyruvic transaminase levels, Pulse pressure, Systolic blood pressure, Prion-like protein doppel levels, Tenascin levels, Alanine aminotransferase levels, Colorectal polyp (UKB data field 20002_1460), ICD10 C18, C19, C20: colorectal cancer, Fuchs's corneal dystrophy, Platelet distribution width, Height, Perceived unattractiveness to mosquitoes, Colorectal cancer (SNP x SNP interaction), Laminin levels
LanA	LAMA3	9	8.82	moderate	No	yes			Epidermolysis bullosa, junctional 2A, intermediate, 619783 (3), Autosomal recessive; Epidermolysis bullosa, junctional 2C, laryngoonychocutaneous, 245660 (3), Autosomal recessive; Epidermolysis bullosa, junctional 2B, severe, 619784 (3), Autosomal recessive	White matter microstructure (axial diusivities), Composite immunoglobulin trait (IgA x IgG/IgM), Maximum cranial width, White blood cell count, High light scatter reticulocyte percentage of red cells, High light scatter reticulocyte count, Low-grade serous and serous borderline ovarian cancer, Epithelial ovarian cancer, Serous borderline ovarian cancer, Strep throat, Amyotrophic lateral sclerosis, Metabolite levels, Allergic rhinitis, Body mass index, Pulmonary tuberculosis, Tuberculosis, Tinnitus, Height
LanA	LAMA4	5	4.78	moderate	No				Cardiomyopathy, dilated, 1JJ, 615235 (3), Autosomal dominant	Waist-hip ratio, Waist-to-hip ratio adjusted for BMI, CD58/MCAM protein level ratio, LAMA4/NID1 protein level ratio, ESAM/LAMA4 protein level ratio, AXL/MCAM protein level ratio, ITGB1/MCAM protein level ratio, MCAM/NCAM1 protein level ratio, MCAM/NTRK3 protein level ratio, 12,13-DiHOME levels in elite athletes, Waist-hip index, Nap duration in severe depression, A body shape index, Waist circumference adjusted for body mass index, Pelvic organ prolapse x maximum birth weight interaction, Bipolar disorder, Height, joint destruction in rheumatoid arthritis (rapid vs slow)
LanA	LAMA2	4	3.84	moderate	No			sleep	Muscular dystrophy, limb-girdle, autosomal recessive 23, 618138 (3), Autosomal recessive; Muscular dystrophy, congenital, merosin deficient or partially deficient, 607855 (3), Autosomal recessive	General cognitive ability, Gut microbiota (bacterial taxa, rank normal transformation method), Height, Smoking status (ever vs never smokers), Tea consumption, Retinal detachment or retinal break, High myopia, Spherical equivalent, Asthma (childhood onset), Myopia (age of diagnosis), Spherical equivalent or myopia (age of diagnosis), Low myopia vs hyperopia, Low myopia, Hyperopia, Appendicular lean mass, Smoking initiation (ever regular vs never regular) (MTAG), Educational attainment (MTAG), Cold medicine-related Stevens-Johnson syndrome/toxic epidermal necrolysis (SJS/TEN) with severe ocular complications, Spherical equivalent (joint analysis main effects and education interaction), Myopia, Night sleep phenotypes, Refractive error, Axial length, Externalizing behaviour (multivariate analysis), Amyotrophic lateral sclerosis (sporadic), Cortical surface area, Octadecanedioate levels in elite athletes, Bifidobacterium angulatum abundance in stool, Isoleucine levels in elite athletes, Gamma-glutamylisoleucine levels in elite athletes, Cigarette consumption x hours spent using computers interaction, Refractive error (autorefraction measured), Height (standard GWA), Vertex-wise cortical thickness, Vertex-wise cortical surface area, Retinal vascular fractal density, Ocular disease, Vertex-wise sulcal depth, Educational attainment, Bread type: White (UKB data field 1448_1), Arthritis (juvenile idiopathic), Smoking initiation, Height (weighted GWA), Laminin-2 levels, Lung function (forced vital capacity), Pain (pleiotropy), Body mass index, Pregnancy loss in nulliparas, Whole body fat mass (UKB data field 23100), Serum bilirubin levels x Mediterranean diet adherence interaction in metabolic syndrome, Sleep duration (short sleep), interferon-related traits, Metabolite levels, Periodontal disease-related phenotype (Socransky), Lean body mass, Response to alcohol consumption (flushing response), Cortical thickness, Brain morphology (MOSTest), Prostate-specific antigen levels, Renal cell carcinoma, Color vision defects (Tritan)
LanA	CCDC158	2	1.81	moderate	No					Interferon gamma-induced protein 10 levels, Estimated glomerular filtration rate (creatinine), Estimated glomerular filtration rate, Creatinine levels, Cystatin C levels, Cystatin C plasma levels, Vaginal microbiome alpha diversity (Faith phylogenetic diversity), Vaginal microbiome MetaCyc pathway (PWY-1269|CMP-3-deoxy-D-manno-octulosonate biosynthesis I), Height, Mean corpuscular hemoglobin
LanA	USH2A	2	1.81	moderate	No				Retinitis pigmentosa 39, 613809 (3), Autosomal recessive; Usher syndrome, type 2A, 276901 (3), Autosomal recessive	Gut microbiota (bacterial taxa, hurdle binary method), Protein quantitative trait loci (liver), Birth weight, Cholesterol, Externalizing behaviour (multivariate analysis), Smoking initiation (ever regular vs never regular) (MTAG), Skin reflectance (Melanin index), Helping behaviour (self reported), IgG glycosylation, Chronic mucus hypersecretion, Alcohol consumption x experiences in childhood (felt loved by family member) interaction, Alpha-tocopherol levels in elite athletes, Isovalerate levels in elite athletes, Alzheimer's disease (age of onset) in APOE e4 non-carriers, Fusobacteriaceae abundance in stool, Complement factor H-related protein 3 levels, DDT metabolite (DDT o-p') levels, Nickel levels, Environmental pollutants exposure (RfD low), DDT metabolite (DDD p-p') levels, Dieldrin levels, Dicofol levels, Cobalt levels, Cadmium chloride levels, Chlorpyrifos levels, Di-n-butyl phthalate levels, DDT metabolite (DDT p-p') levels, Diazinon levels, Potassium chromate levels, Environmental pollutants exposure (RfD high), Heptachlor epoxide levels, Mercuric chloride levels, Environmental pollutants exposure (Expo low), Heptachlor levels, Environmental pollutants exposure (Expo high), Endrin levels, Ethion levels, Endosulfan levels, Disulfoton levels, Parathion levels, Pentachlorophenol levels, Methoxychlor levels, Mercuric chloride-2 levels, Environmental pollutants exposure (POD low), Environmental pollutants exposure (POD high), Smoking initiation, 2,4,5-trichlorophenol levels, Environmental pollutants exposure (AC50 low), Environmental pollutants exposure (AC50 high), Aldrin levels, 4,6-dinitro-o-cresol levels, 2,4,5-trichlorophenol-2 levels, Azinphos methyl levels, Alkenylphosphatidylethanolamine (P-16:0/18:3) levels, Femur bone mineral density x serum urate levels interaction, Long-chain dicarboxylacylcarnitines levels (additive genetic model), Anxiety severity x playing computer games interaction, Vaginal microbiome MetaCyc pathway (PWY-5005|biotin biosynthesis II), Sphingomyelin (d36:0) levels, Color vision defects (Deutan-Protan), DNA methylation variation (age effect), Prepulse inhibition of the startle response, OTU99_140 (Desulfovibrio) abundance, Iris color (L* coordinate), Cognitive performance (MTAG), Testosterone levels, Educational attainment (years of education), Nucleus accumbens volume, Adipoylcarnitine (C6-DC) levels in elite athletes, Decanoylcarnitine (C10) levels in elite athletes, Palmitoleoylcarnitine (C16:1) levels in elite athletes, Sphingomyelin (d18:2/16:0, d18:1/16:1) levels in elite athletes, Hexadecadienoate (16:2n6) levels in elite athletes, Myristoleoylcarnitine (C14:1) levels in elite athletes, Bone mineral density variability, Height, Total PHF-tau (SNP x SNP interaction)
LanA	LAMA1	3	2.81	low	No				Poretti-Boltshauser syndrome, 615960 (3), Autosomal recessive	Type 2 diabetes, P_Bacteroidetes abundance, Triglycerides x physical activity interaction (2df test), Fasting total cholesterol in HDL2, Fasting total cholesterol in HDL, Fasting large HDL particle concentration, Fasting phospholipid levels in large HDL, Fasting total cholesterol in large HDL, Fasting cholesterol esters in large HDL, Fasting free cholesterol in large HDL, Fasting total lipids in large HDL, Velopharyngeal dysfunction, Thrombomodulin levels in ischemic stroke, High density lipoprotein cholesterol levels, Triglycerides, Non-small cell lung cancer, Alzheimer disease and age of onset, Adverse response to drug, Cortical thickness, 3-phenylpropionate (hydrocinnamate) levels in elite athletes, Sphingomyelin (d18:1/25:0, d19:0/24:1, d20:1/23:0, d19:1/24:0) levels in elite athletes, Lung cancer, Vertex-wise sulcal depth, Diastolic blood pressure, Pregnancy loss in nulliparas, Systolic blood pressure, Sudden cardiac arrest, Response to citalopram treatment
LanA	HSPG2	2	1.91	low	No				Dyssegmental dysplasia, Silverman-Handmaker type, 224410 (3), Autosomal recessive; Schwartz-Jampel syndrome, type 1, 255800 (3), Autosomal recessive	Lung function (FEV1/FVC), Alzheimer disease and age of onset, Height, Cortical thickness, Whole brain restricted directional diffusion (multivariate analysis), Serum alkaline phosphatase levels, Medication use for hypertension (number of purchases), Serum phosphate levels, Brain rsFMRI measurement (amplitude of low frequency fluctations) (Net100_Node13), Vertex-wise cortical thickness, von Willebrand factor A domain-containing protein 1 levels, Basement membrane-specific heparan sulfate proteoglycan core protein levels, Tubulointerstitial nephritis antigen-like levels, PR interval, Cerebral microbleeds (lobar), NASH resolution in nonalcoholic steatohepatitis, Lung function (FVC), CELA3A/CPA1 protein level ratio, CELA3A/CPB1 protein level ratio, CELA3A/CTRB1 protein level ratio, CELA3A/PLA2G1B protein level ratio, Atrial fibrillation, Whole brain restricted isotropic diffusion (multivariate analysis), Atrial fibrillation (MTAG), Vertex-wise sulcal depth, Brain rsFMRI measurement (amplitude of low frequency fluctations) (Net25_Node3), Brain rsFMRI measurement (amplitude of low frequency fluctations) (Net100_Node49), White blood cell count, Retinal arteriolar tortuosity
LanA	MEGF10	2	1.91	low	No				Congenital myopathy 10A, severe variant, 614399 (3), Autosomal recessive; Congenital myopathy 10B, mild variant, 620249 (3), Autosomal recessive	Chromosomal aberration frequency (chromosome type) in genotoxic compound exposure, Protein quantitative trait loci (liver), Rectal cancer, Bone mineral content, IgG glycosylation, Alzheimer's disease (cognitive decline), Response to antipsychotic treatment in schizophrenia, Psoriasis, Height, Total amyloid (SNP x SNP interaction), Hearing loss in Charcot-Marie-Tooth disease 1A, CD58/MEGF10 protein level ratio, FAP/MEGF10 protein level ratio, MEGF10/ROBO1 protein level ratio, Appendicular lean mass, Biological sex, Coronary atherosclerosis (increased number of diseased vessels) (traffic exposure interaction), Metabolite levels, QRS duration, Estimated glomerular filtration rate, Creatinine levels, Serum creatinine levels, Posterior urethral valves, Smoking initiation, Bone mineral density mean
LanA	CRB1	2	1.91	low	No				Leber congenital amaurosis 8, 613835 (3), Autosomal recessive; Pigmented paravenous chorioretinal atrophy, 172870 (3), Autosomal dominant; Retinitis pigmentosa-12, 600105 (3), Autosomal recessive	White matter microstructure (axial diusivities), White matter microstructure (mode of anisotropy), Neuroticism, Mouth ulcers, Depressive symptoms, Facial morphology (lower lip protrusion), Facial morphology (lip protrusion), Facial morphology (chin protrusion 1), Facial morphology (chin protrusion 2), Depression (broad), Heel bone mineral density, Brain shape (segment 2), Endometriosis or depression (pleiotropy), Height, Body mass index, Systolic blood pressure, IDP dMRI TBSS OD External capsule L, Facial morphology traits (63 three-dimensional facial segments), Chin dimples, Luteinizing hormone levels in polycystic ovary syndrome, Asthma, Schizophrenia, Pediatric autoimmune diseases, Lupus nephritis in systemic lupus erythematosus, Facial morphology (factor 4, facial height related to vertical position of gnathion), Feeling miserable, Feeling worry, Feeling hurt, Anorexia nervosa, Facial morphology (segment 53), Complement factor H-related protein 1 levels, Complement factor H-related protein 2 levels, Weight, Hemopexin levels, Complement factor H-related protein 5 levels, Complement factor H levels, Sex hormone-binding globulin levels, Vertex-wise sulcal depth, Sib-shared facial trait 897; Facial segment 53; 3D morphology of the chin, Serum uric acid levels, Irritable bowel syndrome (MTAG), Drinks per week, Color vision defects (Tritan), Childhood body mass index, Pulse pressure, Tanning, Complement factor H-related protein 3 levels, Complement factor H-related protein 4 levels, Blood pressure (pleiotropy model 2 SBP adjusted for estimated causal effects x DBP), X-23997 levels, Blood pressure (pleiotropy model 1 DBP adjusted for estimated causal effects x SBP), Myocardial infarction
LanA	SCARF1	2	1.91	low	No					Intracranial aneurysm, Reticulocyte count, Reticulocyte fraction of red cells, PEAR1/SCARF1 protein level ratio, ESAM/SCARF1 protein level ratio, DAG1/SCARF1 protein level ratio, SCARF1/SUSD1 protein level ratio, SCARF1/TNFRSF14 protein level ratio, Serum levels of protein SCARF1, Scavenger receptor class F member 1 levels, Scavenger receptor class F member 1 level in Chronic kidney disease with hypertension and no diabetes (5129_12), Plateletcrit, Mean platelet volume
LanA	MEGF6	2	1.91	low	No					Systemic mastocytosis, Cortical surface area (MOSTest), Lung function (FEV1/FVC), Classic bladder exstrophy, Lithium clearance, Lithium clearance (adjusted for clinical predictors), Severe COVID-19 infection, Chronic obstructive pulmonary disease liability (machine learning-based score), Vertex-wise cortical surface area, Height, Vertex-wise sulcal depth
LanA	LAMB3	2	1.91	low	No			sleep	Amelogenesis imperfecta, type IA, 104530 (3), Autosomal dominant; Epidermolysis bullosa, junctional 1A, intermediate, 226650 (3), Autosomal recessive; Epidermolysis bullosa, junctional 1B, severe, 226700 (3), Autosomal recessive	Fentanyl consumption in laparoscopic-assisted colectomy (first 24 hours), Propionylcarnitine (C3) levels in elite athletes, Neuroblastoma, Bioavailable testosterone levels, Free testosterone levels, Short sleep duration (<5 hours), Total PHF-tau (SNP x SNP interaction)
LanA	MEGF9	2	1.91	low	No					High light scatter reticulocyte percentage of red cells, High light scatter reticulocyte count, Reticulocyte count, Reticulocyte fraction of red cells, Height, Chronic central serous retinopathy, Lung cancer, Hip circumference adjusted for BMI, Anxiety, Anxiety x maternal smoking during pregnancy interaction, HDL cholesterol, Triglycerides, Core binding factor acute myeloid leukemia, Triglyceride levels, EGFR/MEGF9 protein level ratio, Educational attainment (years of education), Educational attainment (MTAG), Aspartate aminotransferase to alanine aminotransferase ratio, High density lipoprotein cholesterol levels, Height (standard GWA), Vertex-wise cortical thickness, Drinks per week, Educational attainment
LanA	CCDC186	2	1.81	low	No			insomnia		White blood cell count, Blood protein levels, Total protein levels x insomnia interaction, von Willebrand factor A domain-containing protein 2 levels
LanA	LAMC2	2	1.81	low	No				Epidermolysis bullosa, junctional 3A, intermediate, 619785 (3), Autosomal recessive; Epidermolysis bullosa, junctional 3B, severe, 619786 (3), Autosomal recessive	Protein quantitative trait loci (liver), Heel bone mineral density, Morning person, Systemic lupus erythematosus, HDL cholesterol, Systemic lupus erythematosus and Systemic sclerosis, Maximum habitual alcohol consumption, Arginine levels in elite athletes, acne vulgaris, Laminin subunit gamma-2 levels (LAMC2.9580.5.3), Systemic lupus erythematosus (MTAG), Lung function (FEV1/FVC), Acne (severe), Subcortical volume (MOSTest), Subcortical volume (min-P), Brain morphology (min-P), Low density lipoprotein cholesterol levels, White blood cell count, Serum levels of protein LAMC2, Blood protein levels, Non-HDL cholesterol levels, Laminin subunit gamma-2 levels, Corpus callosum anterior volume, Corpus callosum volume (MOSTest), Hypertriglyceridemia
LanA	LAMC3	2	1.81	low	No				Cortical malformations, occipital, 614115 (3), Autosomal recessive	Male-pattern baldness, Cortical thickness (MOSTest), Brain shape (segment 53), Generalized anxiety disorder (phenotype risk score), Oropharynx cancer and human papilloma virus 16 negative oropharyngeal cancer, Oral cavity and pharyngeal cancer, Oral cavity cancer, Balding type 1, Educational attainment (years of education), Cortical surface area, Cortical thickness, Octadecanedioate levels in elite athletes, Thioproline levels in elite athletes, Vertex-wise sulcal depth, Conotruncal heart defects with normally related great vessels, Vertex-wise cortical thickness, Educational attainment, Vertex-wise cortical surface area, Allograft inflammatory factor 1-like levels, Cognitive performance (visuoconstruction) (longitudinal), Height, Degraded stimulus continuous performance test score, Non-word reading, Smoking status (heavy vs never), Global cognition (Mini Mental State Examination), S100 calcium-binding protein levels, Time to osteonecrosis in systemic lupus erythematosus, Neuritic plaques (SNP x SNP interaction), Total PHF-tau (SNP x SNP interaction)
LanA	LAMC1	2	1.81	low	No					Height, Hemoglobin, Type 2 diabetes, Red blood cell count, Prostate cancer, Rectal cancer, HDL cholesterol levels, Apolipoprotein A1 levels, ESAM/LAMA4 protein level ratio, Appendicular lean mass, Diastolic blood pressure, Colorectal cancer, Fuchs's corneal dystrophy, Hypertriglyceridemia, Cortical surface area, Colorectal cancer or advanced adenoma, Laminin levels (LAMA1.LAMB1.LAMC1.2728.62.2), Lateral nucleus volume, Accessory basal nucleus volume, Total cholesterol levels, Low density lipoprotein cholesterol levels, Estimated glomerular filtration rate (creatinine), Retinal venular tortuosity, Ischemic stroke, Vertex-wise cortical surface area, N-acetylneuraminate levels, Chenodeoxycholate levels, Serum urate levels, Whole body fat free mass (UKB data field 23101), Acne (severe), Subcortical volume (MOSTest), Subcortical volume (min-P), Brain morphology (min-P), White blood cell count, Serum levels of protein LAMC2, Systemic lupus erythematosus, Blood protein levels, Laminin subunit gamma-2 levels (LAMC2.9580.5.3), Non-HDL cholesterol levels, Laminin subunit gamma-2 levels, Corpus callosum anterior volume, Corpus callosum volume (MOSTest), Hemoglobin concentration, Diabetic kidney disease, Balding type 1, Cortical thickness, Vertex-wise sulcal depth, Vertex-wise cortical thickness, Estimated glomerular filtration rate (cystatin c), Laminin levels, Brain morphology (MOSTest), Extensive hippocampal perivascular space burden, Tenascin levels, Basal cell carcinoma
LanA	NTNG1	2	1.81	low	No			sleep		Reaction time, Body mass index, Sleep end time, Kawasaki disease, White blood cell count, Anorexia nervosa, Hip circumference adjusted for BMI, 1-linoleoyl-2-arachidonoyl-GPC (18:2/20:4n6) levels in elite athletes, Caprate (10:0) levels in elite athletes, Weight, radiation-induced toxicity (physician-rated acute sticky saliva), DDT metabolite (DDT o-p') levels, DDT metabolite (DDT p-p') levels, Nickel levels, Environmental pollutants exposure (RfD low), DDT metabolite (DDD p-p') levels, Dieldrin levels, Dicofol levels, Cadmium chloride levels, Chlorpyrifos levels, Cobalt levels, Di-n-butyl phthalate levels, Diazinon levels, Environmental pollutants exposure (RfD high), Potassium chromate levels, Heptachlor epoxide levels, Mercuric chloride levels, Heptachlor levels, Environmental pollutants exposure (Expo low), Environmental pollutants exposure (Expo high), Ethion levels, Endrin levels, Endosulfan levels, Disulfoton levels, Parathion levels, Pentachlorophenol levels, Educational attainment, Methoxychlor levels, Mercuric chloride-2 levels, Environmental pollutants exposure (POD low), Environmental pollutants exposure (POD high), 2,4,5-trichlorophenol levels, Environmental pollutants exposure (AC50 low), Environmental pollutants exposure (AC50 high), Aldrin levels, 4,6-dinitro-o-cresol levels, 2,4,5-trichlorophenol-2 levels, Azinphos methyl levels, COVID-19, COVID-19 (covid vs negative), Resistance to COVID-19 infection (Exposed negative vs positive), Body mass index (MTAG), Height, Sex hormone-binding globulin levels adjusted for BMI, Sex hormone-binding globulin levels, Falling risk, Serum levels of protein NTNG1, LDL cholesterol, Low density lipoprotein cholesterol levels, Facial morphology (factor 21, depth of nasal alae), Blood protein levels, Bisphosphonate-related osteonecrosis of the jaw in cancer (i.v. bisphosphonate), Bisphosphonate-related osteonecrosis of the jaw in osteoporosis (oral bisphosphonate), Serum alkaline phosphatase levels, Netrin-G1 levels (NTNG1.5637.81.3), Gamma glutamyl transpeptidase, Metabolic biomarkers (multivariate analysis), Liver enzyme levels (gamma-glutamyl transferase), Alanine aminotransferase levels, Body fat percentage, Sex hormone-binding globulin levels in postmenopausal women, Sex hormone-binding globulin levels in premenopausal women, Leprosy, Total testosterone levels, Netrin-G1 levels, Gamma glutamyl transferase levels, Body fat percentage (adjusted for testosterone and SHBG), Total PHF-tau (SNP x SNP interaction)
LanB1	LAMB2	15	14.87	high	Yes			insomnia	Nephrotic syndrome, type 5, with or without ocular abnormalities, 614199 (3); Pierson syndrome, 609049 (3), Autosomal recessive	Waist circumference adjusted for body mass index, PR interval, Myocardial infarction, Parental longevity (father's age at death or father's attained age), MANF/MESD protein level ratio, Breast cancer, Experiencing mood swings, Caffeine levels in elite athletes, Alzheimer's disease or educational attainment (pleiotropy), Insomnia, Coronary artery disease, QT interval, Body mass index (MTAG), Height, Bone mineral density mean
LanB1	LAMB1	14	13.87	moderate	No				Lissencephaly 5, 615191 (3), Autosomal recessive	Toxicity response to radiotherapy in prostate cancer (rectal bleeding) (time to event), Waist-to-hip ratio adjusted for BMI, Waist-hip ratio, Rapid automised naming and rapid alternating stimulus test performance, Latent naming speed, Rapid automised naming of letters, Rapid alternating stimulus test for letters/numbers, F_Porphyromonadaceae abundance, Waist circumference adjusted for body mass index, Waist-to-hip ratio adjusted for BMI x sex x age interaction (4df test), IgG glycosylation, Ulcerative colitis, Mean corpuscular volume, N-trimethyl 5-aminovalerate levels in elite athletes, Waist-hip index, Triglyceride levels, A body shape index, Bone mineral density mean, Fuchs's corneal dystrophy, Pneumoconiosis in silica exposure, 5-acetylamino-6-amino-3-methyluracil levels in elite athletes
LanB1	LAMB4	8	7.78	moderate	No					Protein quantitative trait loci (liver), Pneumococcal bacteremia, Sphingosine levels in elite athletes, Coffee consumption, Pneumoconiosis in silica exposure, 5-acetylamino-6-amino-3-methyluracil levels in elite athletes, Dehydroisoandrosterone sulfate (dhea-s) levels, Arthritis (juvenile idiopathic)
LanB1	LAMB3	4	3.91	moderate	No			sleep	Amelogenesis imperfecta, type IA, 104530 (3), Autosomal dominant; Epidermolysis bullosa, junctional 1A, intermediate, 226650 (3), Autosomal recessive; Epidermolysis bullosa, junctional 1B, severe, 226700 (3), Autosomal recessive	Fentanyl consumption in laparoscopic-assisted colectomy (first 24 hours), Propionylcarnitine (C3) levels in elite athletes, Neuroblastoma, Bioavailable testosterone levels, Free testosterone levels, Short sleep duration (<5 hours), Total PHF-tau (SNP x SNP interaction)
LanB1	NTN4	3	2.91	moderate	No					Lung function (FEV1/FVC), Brain shape (segment 198), Serum levels of protein NTN4, Urate levels, 3-month functional outcome in ischaemic stroke (modified Rankin score), Diastolic blood pressure, Diffusing capacity of carbon monoxide, Kidney cancer, Blood protein levels, Cortical surface area, Netrin-4 levels (NTN4.3327.27.1), Complement factor H-related protein 4 levels, COVID-19, COVID-19 (covid vs negative), Vertex-wise sulcal depth, Serum uric acid levels, Vertex-wise cortical surface area, Netrin-4 levels, Photoreceptor cell layer thickness phenotypes (MTAG), Histidine levels (UKB data field 23463), Serum urate levels, Systolic blood pressure, Allergic dermatitis (nickel), Colon polyp, Severe COVID-19 infection
LanB1	MEGF9	3	2.81	moderate	No					High light scatter reticulocyte percentage of red cells, High light scatter reticulocyte count, Reticulocyte count, Reticulocyte fraction of red cells, Height, Chronic central serous retinopathy, Lung cancer, Hip circumference adjusted for BMI, Anxiety, Anxiety x maternal smoking during pregnancy interaction, HDL cholesterol, Triglycerides, Core binding factor acute myeloid leukemia, Triglyceride levels, EGFR/MEGF9 protein level ratio, Educational attainment (years of education), Educational attainment (MTAG), Aspartate aminotransferase to alanine aminotransferase ratio, High density lipoprotein cholesterol levels, Height (standard GWA), Vertex-wise cortical thickness, Drinks per week, Educational attainment
LanB1	NTNG2	2	2.01	moderate	No				Neurodevelopmental disorder with behavioral abnormalities, absent speech, and hypotonia, 618718 (3), Autosomal recessive	General cognitive ability, Protein quantitative trait loci (liver), Bell's palsy, Systemic lupus erythematosus, Metabolite levels, Mitochondrial DNA heteroplasmy (chrM:302:A:AC case-only heteroplasmy), HDL cholesterol levels, Current cigarettes per day in chronic obstructive pulmonary disease, Gout (normal type), Noncognitive aspects of educational attainment, Educational attainment (years of education), Educational attainment (MTAG), Cognitive performance (MTAG), Highest math class taken (MTAG), Glycochenodeoxycholate levels in elite athletes, Principal component-derived dietary pattern 3, Educational attainment, Color vision defects (Deutan-Protan), Neurofibrillary tangles (SNP x SNP interaction), Total PHF-tau (SNP x SNP interaction)
LanB1	USH2A	2	1.91	moderate	No				Retinitis pigmentosa 39, 613809 (3), Autosomal recessive; Usher syndrome, type 2A, 276901 (3), Autosomal recessive	Gut microbiota (bacterial taxa, hurdle binary method), Protein quantitative trait loci (liver), Birth weight, Cholesterol, Externalizing behaviour (multivariate analysis), Smoking initiation (ever regular vs never regular) (MTAG), Skin reflectance (Melanin index), Helping behaviour (self reported), IgG glycosylation, Chronic mucus hypersecretion, Alcohol consumption x experiences in childhood (felt loved by family member) interaction, Alpha-tocopherol levels in elite athletes, Isovalerate levels in elite athletes, Alzheimer's disease (age of onset) in APOE e4 non-carriers, Fusobacteriaceae abundance in stool, Complement factor H-related protein 3 levels, DDT metabolite (DDT o-p') levels, Nickel levels, Environmental pollutants exposure (RfD low), DDT metabolite (DDD p-p') levels, Dieldrin levels, Dicofol levels, Cobalt levels, Cadmium chloride levels, Chlorpyrifos levels, Di-n-butyl phthalate levels, DDT metabolite (DDT p-p') levels, Diazinon levels, Potassium chromate levels, Environmental pollutants exposure (RfD high), Heptachlor epoxide levels, Mercuric chloride levels, Environmental pollutants exposure (Expo low), Heptachlor levels, Environmental pollutants exposure (Expo high), Endrin levels, Ethion levels, Endosulfan levels, Disulfoton levels, Parathion levels, Pentachlorophenol levels, Methoxychlor levels, Mercuric chloride-2 levels, Environmental pollutants exposure (POD low), Environmental pollutants exposure (POD high), Smoking initiation, 2,4,5-trichlorophenol levels, Environmental pollutants exposure (AC50 low), Environmental pollutants exposure (AC50 high), Aldrin levels, 4,6-dinitro-o-cresol levels, 2,4,5-trichlorophenol-2 levels, Azinphos methyl levels, Alkenylphosphatidylethanolamine (P-16:0/18:3) levels, Femur bone mineral density x serum urate levels interaction, Long-chain dicarboxylacylcarnitines levels (additive genetic model), Anxiety severity x playing computer games interaction, Vaginal microbiome MetaCyc pathway (PWY-5005|biotin biosynthesis II), Sphingomyelin (d36:0) levels, Color vision defects (Deutan-Protan), DNA methylation variation (age effect), Prepulse inhibition of the startle response, OTU99_140 (Desulfovibrio) abundance, Iris color (L* coordinate), Cognitive performance (MTAG), Testosterone levels, Educational attainment (years of education), Nucleus accumbens volume, Adipoylcarnitine (C6-DC) levels in elite athletes, Decanoylcarnitine (C10) levels in elite athletes, Palmitoleoylcarnitine (C16:1) levels in elite athletes, Sphingomyelin (d18:2/16:0, d18:1/16:1) levels in elite athletes, Hexadecadienoate (16:2n6) levels in elite athletes, Myristoleoylcarnitine (C14:1) levels in elite athletes, Bone mineral density variability, Height, Total PHF-tau (SNP x SNP interaction)
LanB1	NTNG1	2	2.01	low	No			sleep		Reaction time, Body mass index, Sleep end time, Kawasaki disease, White blood cell count, Anorexia nervosa, Hip circumference adjusted for BMI, 1-linoleoyl-2-arachidonoyl-GPC (18:2/20:4n6) levels in elite athletes, Caprate (10:0) levels in elite athletes, Weight, radiation-induced toxicity (physician-rated acute sticky saliva), DDT metabolite (DDT o-p') levels, DDT metabolite (DDT p-p') levels, Nickel levels, Environmental pollutants exposure (RfD low), DDT metabolite (DDD p-p') levels, Dieldrin levels, Dicofol levels, Cadmium chloride levels, Chlorpyrifos levels, Cobalt levels, Di-n-butyl phthalate levels, Diazinon levels, Environmental pollutants exposure (RfD high), Potassium chromate levels, Heptachlor epoxide levels, Mercuric chloride levels, Heptachlor levels, Environmental pollutants exposure (Expo low), Environmental pollutants exposure (Expo high), Ethion levels, Endrin levels, Endosulfan levels, Disulfoton levels, Parathion levels, Pentachlorophenol levels, Educational attainment, Methoxychlor levels, Mercuric chloride-2 levels, Environmental pollutants exposure (POD low), Environmental pollutants exposure (POD high), 2,4,5-trichlorophenol levels, Environmental pollutants exposure (AC50 low), Environmental pollutants exposure (AC50 high), Aldrin levels, 4,6-dinitro-o-cresol levels, 2,4,5-trichlorophenol-2 levels, Azinphos methyl levels, COVID-19, COVID-19 (covid vs negative), Resistance to COVID-19 infection (Exposed negative vs positive), Body mass index (MTAG), Height, Sex hormone-binding globulin levels adjusted for BMI, Sex hormone-binding globulin levels, Falling risk, Serum levels of protein NTNG1, LDL cholesterol, Low density lipoprotein cholesterol levels, Facial morphology (factor 21, depth of nasal alae), Blood protein levels, Bisphosphonate-related osteonecrosis of the jaw in cancer (i.v. bisphosphonate), Bisphosphonate-related osteonecrosis of the jaw in osteoporosis (oral bisphosphonate), Serum alkaline phosphatase levels, Netrin-G1 levels (NTNG1.5637.81.3), Gamma glutamyl transpeptidase, Metabolic biomarkers (multivariate analysis), Liver enzyme levels (gamma-glutamyl transferase), Alanine aminotransferase levels, Body fat percentage, Sex hormone-binding globulin levels in postmenopausal women, Sex hormone-binding globulin levels in premenopausal women, Leprosy, Total testosterone levels, Netrin-G1 levels, Gamma glutamyl transferase levels, Body fat percentage (adjusted for testosterone and SHBG), Total PHF-tau (SNP x SNP interaction)
LanB1	SCARF1	2	1.91	low	No					Intracranial aneurysm, Reticulocyte count, Reticulocyte fraction of red cells, PEAR1/SCARF1 protein level ratio, ESAM/SCARF1 protein level ratio, DAG1/SCARF1 protein level ratio, SCARF1/SUSD1 protein level ratio, SCARF1/TNFRSF14 protein level ratio, Serum levels of protein SCARF1, Scavenger receptor class F member 1 levels, Scavenger receptor class F member 1 level in Chronic kidney disease with hypertension and no diabetes (5129_12), Plateletcrit, Mean platelet volume
LanB1	MEGF10	2	1.91	low	No				Congenital myopathy 10A, severe variant, 614399 (3), Autosomal recessive; Congenital myopathy 10B, mild variant, 620249 (3), Autosomal recessive	Chromosomal aberration frequency (chromosome type) in genotoxic compound exposure, Protein quantitative trait loci (liver), Rectal cancer, Bone mineral content, IgG glycosylation, Alzheimer's disease (cognitive decline), Response to antipsychotic treatment in schizophrenia, Psoriasis, Height, Total amyloid (SNP x SNP interaction), Hearing loss in Charcot-Marie-Tooth disease 1A, CD58/MEGF10 protein level ratio, FAP/MEGF10 protein level ratio, MEGF10/ROBO1 protein level ratio, Appendicular lean mass, Biological sex, Coronary atherosclerosis (increased number of diseased vessels) (traffic exposure interaction), Metabolite levels, QRS duration, Estimated glomerular filtration rate, Creatinine levels, Serum creatinine levels, Posterior urethral valves, Smoking initiation, Bone mineral density mean
LanB1	MEGF6	2	1.91	low	No					Systemic mastocytosis, Cortical surface area (MOSTest), Lung function (FEV1/FVC), Classic bladder exstrophy, Lithium clearance, Lithium clearance (adjusted for clinical predictors), Severe COVID-19 infection, Chronic obstructive pulmonary disease liability (machine learning-based score), Vertex-wise cortical surface area, Height, Vertex-wise sulcal depth
LanB1	LAMA5	2	1.91	low	No			insomnia	Nephrotic syndrome, type 26, 620049 (3), Autosomal recessive; ?Bent bone dysplasia syndrome 2, 620076 (3), Autosomal recessive	Neuroblastoma (pediatric), AGRN/HSPG2 protein level ratio, AGRN/B4GALT1 protein level ratio, AGRN/BTN2A1 protein level ratio, AGRN/CRIM1 protein level ratio, Serum levels of protein LAMA1;LAMB1;LAMC1, Colorectal cancer, Pelvic organ prolapse, 3-hydroxy-1-methylpropylmercapturic acid levels in smokers, Estimated glomerular filtration rate, Colorectal cancer or advanced adenoma, Serum creatinine levels, Colon polyp, Laminin levels (LAMA1.LAMB1.LAMC1.2728.62.2), Liver enzyme levels (alanine transaminase), Insomnia, Estimated glomerular filtration rate (creatinine), Femur bone mineral density x serum urate levels interaction, Creatinine levels, Serum glutamic-pyruvic transaminase levels, Pulse pressure, Systolic blood pressure, Prion-like protein doppel levels, Tenascin levels, Alanine aminotransferase levels, Colorectal polyp (UKB data field 20002_1460), ICD10 C18, C19, C20: colorectal cancer, Fuchs's corneal dystrophy, Platelet distribution width, Height, Perceived unattractiveness to mosquitoes, Colorectal cancer (SNP x SNP interaction), Laminin levels
ltl	TRIL	2	2.01	high	Yes			sleep		Smoking behaviour (cigarettes smoked per day), Protein quantitative trait loci (liver), Age-related hearing impairment (high frequency), Depression, Late-onset myasthenia gravis, Parental longevity (combined parental age at death), Vascular brain injury, Breast cancer, Gamma glutamyl transferase levels, Lobe attachment (rater-scored or self-reported), Sleepwalking, Response to irinotecan and platinum-based chemotherapy in non-small-cell lung cancer
ltl	GP1BA	2	2.01	high	Yes				{Nonarteritic anterior ischemic optic neuropathy, susceptibility to}, 258660 (3), Autosomal recessive; Bernard-Soulier syndrome, type A1 (recessive), 231200 (3), Autosomal recessive; Bernard-Soulier syndrome, type A2 (dominant), 153670 (3), Autosomal dominant ; von Willebrand disease, platelet-type, 177820 (3), Autosomal dominant	Platelet count, Platelet distribution width, Mean platelet volume, Type 2 diabetes, Plateletcrit, Self-reported math ability, Self-reported math ability (MTAG), Height, Platelet count during second trimester of pregnancy, Gestational thrombocytopenia, Platelet count during first trimester of pregnancy, Mean platelet volume during first trimester of pregnancy, Platelet count during third trimester of pregnancy, Platelet count at delivery, Mean platelet volume during third trimester of pregnancy, Mean platelet volume during second trimester of pregnancy, Platelet glycoprotein Ib alpha chain levels
ltl	IGFALS	2	2.01	moderate	Yes				Acid-labile subunit, deficiency of, 615961 (3), Autosomal recessive	Mean corpuscular hemoglobin, Calcium levels, Sex hormone-binding globulin levels adjusted for BMI, Sex hormone-binding globulin levels, Insulin-like growth factor 1 levels, Protein SET levels, Height
Mcr	CD109	5	4.92	moderate	Yes					Heel bone mineral density, Coronary artery disease, CD109/CNTN4 protein level ratio, Calcium levels, Serum levels of protein CD109, Heel bone mineral density T score, Macular telangiectasia type 2, Blood protein levels, Uterine fibroids, Myocardial infarction, CD109 antigen levels, CD109 antigen levels (CD109.3290.50.2), Otosclerosis, CD109 antigen level in Chronic kidney disease with hypertension and no diabetes (3290_50), Color vision defects (Deutan-Protan), Bone density T-score, Bone density Z-score, Skull bone mineral density, Color vision defects (Tritan), Basal cell carcinoma, Diastolic blood pressure change trajectory, 1-stearoyl-GPC (18:0) levels in elite athletes, Angina pectoris, Sib-shared facial trait 757; Facial segment 37; 3D morphology of the philtrium, Primary open angle glaucoma (MTAG), Bone stiffness index, Endometriosis, Endometriosis (MTAG), Height, Diffuse plaques (SNP x SNP interaction)
Mcr	C4B	5	4.88	moderate	Yes				C4B deficiency, 614379 (3)	Reticulocyte count, Systemic lupus erythematosus, Serum levels of protein LDLRAD4, Serum levels of protein HNF4A, Complement C4 levels (C4A.C4B.4481.34.2), Beta-defensin 119 levels (DEFB119.13455.10.3), F-cooking flavour liking (derived food-liking factor), Complement C4 levels, Homeobox protein MOX-2 levels, Body mass index, Seropositivity for anser anser (greylag goose) peptide (twist_23199), General cognitive ability, Serum levels of protein LAYN, Serum levels of protein GCNT4, Serum levels of protein UBC, Serum levels of protein IL34, Serum levels of protein TRIL, IDP dMRI ProbtrackX L2 ifo l, IDP dMRI TBSS ICVF Posterior thalamic radiation R, IDP dMRI TBSS ICVF Posterior thalamic radiation L, IDP dMRI ProbtrackX ICVF ar r, IDP dMRI ProbtrackX ICVF ilf r, IDP dMRI ProbtrackX ICVF ifo r, IDP dMRI ProbtrackX ICVF ptr r, IDP dMRI TBSS MD Sagittal stratum L, Lymphocyte count, Platelet-to-lymphocyte ratio, Free testosterone levels, Neonatal circulating Complement Component 4 (C4) protein concentration, Mitochondrial ubiquitin ligase activator of NFKB 1 levels, Whole body fat mass (UKB data field 23100)
Mcr	C4A	5	4.88	moderate	Yes				[Blood group, Rodgers] 614374 (3); C4a deficiency, 614380 (3), Autosomal recessive	Metabolite levels
Mcr	C5	5	4.88	moderate	Yes				C5 deficiency, 609536 (3), Autosomal recessive; [Eculizumab, poor response to], 615749 (3), Autosomal dominant	Height, Serum levels of protein C5, Serum levels of protein C5;C6, Rheumatoid arthritis, Pre-treatment pain in head and neck squamous cell carcinoma, Rheumatoid arthritis (ACPA-positive), Blood protein levels, Coronary artery disease, Dopamine 3-O-sulfate levels in elite athletes, Endometriosis or asthma (pleiotropy), Complement C5b-C6 complex levels, Complement C5 levels, Rheumatoid arthritis (rheumatoid factor and/or anti-cyclic citrullinated peptide seropositive), C5a anaphylatoxin levels, White blood cell count, Nasopharyngeal carcinoma (SNP x SNP interaction)
Mcr	C3	4	3.87	moderate	No				C3 deficiency, 613779 (3), Autosomal recessive; {Hemolytic uremic syndrome, atypical, susceptibility to, 5}, 612925 (3), Autosomal dominant; {Macular degeneration, age-related, 9}, 611378 (3)	Blood protein levels, Early age-related macular degeneration, Systemic lupus erythematosus, Complement C3 levels, Serum levels of protein EMC4, Serum levels of protein HLA-DRB3, Serum levels of protein C3, Serum levels of protein TNFRSF14, Complement C3 and C4 levels, Advanced age-related macular degeneration, Disease progression in age-related macular degeneration, Age-related macular degeneration, Age-related macular degeneration (choroidal neovascularisation), Age-related macular degeneration (geographic atrophy), ER membrane protein complex subunit 4 levels (EMC4.13516.46.3), Complement C3d fragment levels, Complement C3b levels, Cytosolic Fe-S cluster assembly factor NUBP2 level in Chronic kidney disease with hypertension and no diabetes (21863_11), Age-related macular degeneration or COVID-19 hospitalization (MTAG), Age-related macular degeneration or COVID-19 infection (MTAG), Age-related macular degeneration or COVID-19 critical illness (MTAG), anti-Xa activity of apixaban, Neonatal circulating Complement Component 3 (C3) protein concentration, Alpha-N-acetylgalactosaminide alpha-2,6-sialyltransferase 2 levels, Leucine-rich repeat and fibronectin type-III domain-containing protein 5 levels, Calcium/calmodulin-dependent protein kinase type 1D levels, Probable ATP-dependent RNA helicase DDX46 levels, Centromere protein V levels, Cellular retinoic acid-binding protein 1 levels, RNA-binding protein 24 levels, V-set and transmembrane domain-containing protein 4 levels, C3a anaphylatoxin levels, Complement C3b, inactivated levels, Oral cancer-overexpressed protein 1 levels, Oncostatin-M levels, OCIA domain-containing protein 1 levels, Aldo-keto reductase family 1 member B10 levels, Prion-like protein doppel levels, Tyrosine-protein kinase ZAP-70 levels, Protein WFDC10B levels, High affinity immunoglobulin epsilon receptor subunit alpha levels, DNA-directed RNA polymerases I and III subunit RPAC1 levels, Matrix metalloproteinase-20 levels, Regulator of G-protein signaling 8 levels, ER membrane protein complex subunit 4 levels, Transmembrane protein C1orf162 levels, Monocyte count, Lymphocyte count, Monocyte percentage of white cells, White blood cell count, Tumor necrosis factor ligand superfamily member 14 levels, Serum levels of protein TNFSF14, Liver enzyme levels (gamma-glutamyl transferase), Cigarette consumption x playing computer games interaction
Mcr	C4B_2	3	3.02	low	No				C4B deficiency, 614379 (3)
Mcr	A2ML1	3	2.82	low	No				{Otitis media, susceptibility to}, 166760 (3), Autosomal dominant	IGFBP6/MFAP5 protein level ratio, Exploratory eye movement dysfunction in schizophrenia (responsive search score), Femur bone mineral density x serum urate levels interaction, Alpha-2-macroglobulin-like protein 1 level in Chronic kidney disease with hypertension and no diabetes (15482_12), Palmitic amide levels, Alpha-2-macroglobulin-like protein 1 levels, Microfibrillar-associated protein 2 levels, Metabolite levels, Mean spheric corpuscular volume, Reticulocyte fraction of red cells, Hippocampus volume change rate x age interaction (2df), Prepulse inhibition of the startle response, Small cell lung carcinoma, HDL cholesterol levels, Depression (age of onset), Smoking initiation, LDL (standard GWA), High light scatter reticulocyte count, High light scatter reticulocyte percentage of red cells, Reticulocyte count, Medication use (calcium channel blockers)
Mcr	PZP	3	2.82	low	No					Brain region volumes, Refractive error, Myopia (age of diagnosis), Spherical equivalent or myopia (age of diagnosis), Serum levels of protein NUDT16L1, Serum levels of protein PZP, Depression in smokers, Myopia, Blood protein levels, Protein syndesmos levels (NUDT16L1.12497.29.3), Anxiety, Pregnancy zone protein levels, Non-alcoholic fatty liver disease histology (AST), Breast size, Time-dependent creatinine clearance change response to tenofovir treatment in HIV infection (time and treatment arm interaction), High-sensitivity cardiac troponin I concentration, Polyunsaturated fatty acids, G antigen 2A levels, Omega-6 fatty acids levels
Mcr	A2M	3	2.82	low	No					Adolescent idiopathic scoliosis, Cortical thickness, Prostate-specific antigen levels, Alpha-2-macroglobulin levels, Educational attainment, Protein O-linked-mannose beta-1,4-N-acetylglucosaminyltransferase 2 levels, Spherical equivalent, Low-density lipoprotein levels (MTAG)
Mcr	CPAMD8	3	2.82	low	No				Anterior segment dysgenesis 8, 617319 (3), Autosomal recessive	Ebbinghaus illusion (overestimation), Height, Retinal detachment or retinal break, Brain lesion load, Metabolite levels, Cortical thickness, Asparagine levels in elite athletes, Cataracts, Glycated hemoglobin levels, Vertex-wise sulcal depth, Vertex-wise cortical thickness, Vertex-wise cortical surface area, Resistance to COVID-19 infection (Exposed negative vs positive), Selective IgA deficiency, Waist-hip ratio
mgl	LRP2	14	14.01	high	Yes				Donnai-Barrow syndrome, 222448 (3), Autosomal recessive	Gut microbiota (bacterial taxa, hurdle binary method), White matter microstructure (axial diusivities), Proteinuria, Proteinuria (mild), Proteinuria (moderate to severe), Gut microbiota (alpha diversity), Lung function (FVC), Optic disc size, Gout, Urate levels, Creatinine levels, Hyperuricemia, Chronic kidney disease, Serum uric acid levels, Estimated glomerular filtration rate, Macular thickness, Glomerular filtration rate, Relapse in multiple sclerosis, Glomerular filtration rate (creatinine), Anorexia nervosa, Clear cell renal cell carcinoma, Kidney cancer, Blood pressure (smoking interaction), Estimated glomerular filtration rate in non-diabetics, Serum creatinine levels, Hypotaurine levels in elite athletes, Hemoglobin, Hematocrit, Blood urea nitrogen levels, Educational attainment, Red blood cell count, Estimated glomerular filtration rate (creatinine), Cystatin C levels, Estimated glomerular filtration rate (cystatin c), Uric acid levels, Serum urate levels, Height, Ocular sarcoidosis, Iris heterochromicity, Suicide attempts in bipolar disorder or schizophrenia, Mortality in COVID-19, Vaginal microbiome MetaCyc pathway (PWY-5705|allantoin degradation to glyoxylate III), Vaginal microbiome MetaCyc pathway (PWY-5741|ethylmalonyl-CoA pathway), Vaginal microbiome MetaCyc pathway (PROTOCATECHUATE-ORTHO-CLEAVAGE-PWY|protocatechuate degradation II (ortho-cleavage pathway)), Total PHF-tau (SNP x SNP interaction), Neurofibrillary tangles (SNP x SNP interaction)
mgl	LRP1B	6	5.82	moderate	No			sleep, insomnia		General cognitive ability, Trauma exposure, Uveal melanoma, Type 1 diabetes, Household income (MTAG), Endometriosis or migraine, Body mass index, Toxicity response to radiotherapy in prostate cancer (decreased urine stream) (time to event), Estimated glomerular filtration rate, Adult body size, Cognitive ability, years of educational attainment or schizophrenia (pleiotropy), Body size at age 10, Protein quantitative trait loci (liver), Cognitive performance (processing speed), Parental longevity (father's age at death or father's attained age), OTU97_27 (Bacteroides) abundance, Menarche (age at onset), Adolescent idiopathic scoliosis, Noncognitive aspects of educational attainment, Facial attractiveness (male raters), Educational attainment (years of education), Educational attainment (MTAG), Highest math class taken (MTAG), DNA methylation variation (age effect), Cognitive performance (MTAG), Diffusing capacity of carbon monoxide, Self-reported math ability (MTAG), Keratoconus, Parental longevity (mother's age at death), Motion sickness, Post bronchodilator FEV1, Influenza A (H1N1) infection, Severe influenza A (H1N1) infection, Educational attainment (college completion), Left ventricle systolic dysfunction, Night sleep phenotypes, Hepcidin/ferritin ratio, Congenital heart disease (inherited effect), Coronary artery calcified atherosclerotic plaque score in type 2 diabetes, Coronary artery calcified atherosclerotic plaque (90 or 130 HU threshold) in type 2 diabetes, Asthma (childhood onset), IgG glycosylation, Aging, Optic nerve measurement (disc area), Erectile dysfunction and prostate cancer treatment, Periodontitis (CDC/AAP), Symmetrical dimethylarginine levels, Diisocyanate-induced asthma, 3-hydroxypropylmercapturic acid levels in smokers, Metabolite levels, Blood pressure (smoking interaction), Adverse response to drug, Cerebellum white matter volume, Peak cortisol response to low dose short synacthen test in corticosteroid treated asthma, Schizophrenia, Systolic blood pressure, Weight, Schizophrenia, bipolar disorder or recurrent major depressive disorder x sex interaction, Schizophrenia, bipolar disorder or major depressive disorder x sex interaction, Calcium levels, Iron levels, Carotid Intima-media thickness (mean of the maximum cIMT), Alzheimer's disease or educational attainment (pleiotropy), Aspartate aminotransferase levels (adjusted for BMI) x vegetarianism interaction, Insomnia, Vaginal microbiome MetaCyc pathway (PWY-5896|superpathway of menaquinol-10 biosynthesis), Rectal cancer, Morbidity in COVID-19 (deceased vs asymptomatic), Severe COVID-19 infection, Height (standard GWA), Lysophosphatidylcholine (15:0) [sn1] levels, Asthma and eczema, COVID-19 (covid pneumonia vs population), Educational attainment, Sib-shared facial trait 917; Facial segment 55; 3D morphology of the inner jaw, Vaginal microbiome MetaCyc pathway (PWY-5845|superpathway of menaquinol-9 biosynthesis), Vaginal microbiome MetaCyc pathway (PWY-5860|superpathway of demethylmenaquinol-6 biosynthesis I), Vaginal microbiome MetaCyc pathway (PWY-5850|superpathway of menaquinol-6 biosynthesis I), Vaginal microbiome MetaCyc pathway (PWY-5862|superpathway of demethylmenaquinol-9 biosynthesis), Vaginal microbiome MetaCyc pathway (CATECHOL-ORTHO-CLEAVAGE-PWY|catechol degradation to &beta;-ketoadipate), Vaginal microbiome beta diversity (Weighted Unifrac), Vaginal microbiome MetaCyc pathway (PWY-5180|toluene degradation I (aerobic) (via o-cresol)), Vaginal microbiome MetaCyc pathway (PWY-6749|CMP-legionaminate biosynthesis I), Metabolonic lactone sulfate levels, Healthy aging, Takayasu arteritis, Common executive function, X-24422 levels, S-warfarin levels, RS-warfarin levels, R-6-hydroxywarfarin levels, Parkinson‚Äôs disease progression to dementia, Age when finished full-time education (weighted GWA), Age when finished full-time education (standard GWA), Personality traits or cognitive traits (multivariate analysis), Hypertension, Pulse pressure, Body mass index (MTAG), Intelligence, Highly plant-based diet, Smoking initiation, Childhood body mass index, Color vision defects (Tritan), Breast area percent density, Renal cell carcinoma, Bone mineral density mean, Whole body fat mass (UKB data field 23100), Height, Leptin levels, Glomerular filtration rate in chronic kidney disease, 5alpha-pregnan-3beta,20alpha-diol monosulfate (2) levels in elite athletes, Glaucoma, Cataract, Diffuse plaques (SNP x SNP interaction), Total PHF-tau (SNP x SNP interaction), Neurofibrillary tangles (SNP x SNP interaction)
mgl	LRP1	6	5.72	moderate	No			insomnia	?Keratosis pilaris atrophicans, 604093 (3), Autosomal recessive	Spontaneous coronary artery dissection, Male-pattern baldness, Lung function (FEV1/FVC), Peak expiratory flow, Migraine with aura and/or pulse pressure, Migraine without aura and/or pulse pressure, Migraine and/or pulse pressure, Asthma (adult onset), Height, Asthma (childhood onset), Atopic asthma, Hair color, Appendicular lean mass, Medication use (anilides), Medication use (antimigraine preparations), Migraine, Migraine without aura, Abdominal aortic aneurysm, Body mass index, Pulmonary function (smoking interaction), Pulmonary function, Migraine - clinic-based, Cervical artery dissection, Coronary artery disease, Moyamoya disease, Colorectal cancer or advanced adenoma, Headache, Aortic aneurysm, Apolipoprotein A1 levels, Carotid intima media thickness (minimum), Carotid intima media thickness (maximum), Carotid intima media thickness (mean), Insomnia, Schizophrenia, High density lipoprotein cholesterol levels, Metabolic biomarkers (multivariate analysis), Cystatin C levels, Body fat percentage, Vertex-wise cortical thickness, Urate levels, Pulse pressure, Fibromuscular dysplasia, Asthma in any disease, Blood pressure (pleiotropy model 1 DBP adjusted for estimated causal effects x SBP), Blood pressure (pleiotropy model 2 SBP adjusted for estimated causal effects x DBP), Migraine (MTAG), Cervical artery dissection (MTAG), Migraine without aura (MTAG), Large artery stroke (MTAG), Descending aorta strain, Headache or migraine, Pain (pleiotropy), Bone mineral density mean, Colorectal cancer, Heel bone mineral density, Descending aorta maximum area (MTAG), Descending aorta maximum area, Descending thoracic aortic diameter, Descending aorta diameter
mgl	LRP4	4	3.71	moderate	No				?Myasthenic syndrome, congenital, 17, 616304 (3), Autosomal recessive; Sclerosteosis 2, 614305 (3), Autosomal dominant, Autosomal recessive; Cenani-Lenz syndactyly syndrome, 212780 (3), Autosomal recessive	Heel bone mineral density, Reaction time, Positive affect, Neuroticism, Depressive symptoms, Well-being spectrum (multivariate analysis), General risk tolerance (MTAG), Venous thromboembolism, Urate levels, Schizophrenia, Total body bone mineral density, Venous thromboembolism or factor VIII levels (pleiotropy), Venous thromboembolism or factor XI levels (pleiotropy), Venous thromboembolism or fibrinogen levels (pleiotropy), Triglycerides to total lipids ratio in IDL, Cholesterol to total lipids ratio in IDL, Vertex-wise cortical thickness, Cholesteryl esters to total lipids ratio in very small VLDL, Body mass index, Migraine, Height, Systolic blood pressure, D-dimer levels, Venous thromboembolism or tissue plasminogen activator levels (pleiotropy), Cholesteryl esters to total lipids ratio in IDL, Low-density lipoprotein receptor-related protein 4 level in Chronic kidney disease with hypertension and no diabetes (19558_10), Low-density lipoprotein receptor-related protein 4 levels, Intraocular pressure, Pre-treatment viral load in HIV-1 infection, Feeling fed-up, Bone mineral density mean
mgl	CD320	2	1.81	moderate	No				Methylmalonic aciduria, transient, due to transcobalamin receptor defect, 613646 (3), Autosomal recessive	Obsessive-compulsive disorder, Holo-Transcobalamin-2 level in Chronic kidney disease with hypertension and no diabetes (5584_21), Vitamin B12 levels, Holo-Transcobalamin-2 levels, Metabolite levels, Thyroid stimulating hormone levels, Sphingomyelin_38:2_[M+H]1+ levels, Monohexosylceramide (d18:1/20:0) levels
mgl	LDLRAD3	2	1.81	moderate	No					Lymphocyte percentage of white cells, Gut microbiota (bacterial taxa, hurdle binary method), Lymphocyte count, Neutrophil percentage of white cells, Urine 6-hydroxymelatonin sulfate-to-creatinine ratio, Serum levels of protein FJX1, Core binding factor acute myeloid leukemia, Metabolite levels, Total body bone mineral density, Bisoprolol clearance in non-ST elevation acute coronary syndrome, Vaginal microbiome MetaCyc pathway (PWY-6612|superpathway of tetrahydrofolate biosynthesis), Sarcopenia in chronic obstructive pulmonary disease (fat-free mass index defined), Four-jointed box protein 1 levels, Alopecia areata, Height, Breslow thickness in cutaneous melanoma, 3-hydroxy-1-methylpropylmercapturic acid levels in smokers, Asthma, COVID-19 (covid respiratory support vs population), COVID-19 (hospitalized covid vs population), Diffuse plaques (SNP x SNP interaction), Total PHF-tau (SNP x SNP interaction), Neurofibrillary tangles (SNP x SNP interaction)
mgl	LRP3	2	1.81	moderate	No					Albumin levels (adjusted for BMI) x vegetarianism interaction, RS-6-hydroxywarfarin levels
mgl	LRP12	2	1.81	moderate	No				Amyotrophic lateral sclerosis 28, 620452 (3), Autosomal dominant; Oculopharyngodistal myopathy 1, 164310 (3), Autosomal dominant	Type 2 diabetes, Facial morphology (factor 22), Educational attainment
mgl	LRP10	2	1.81	moderate	No					Neutrophil count, Height
mgl	LRP5	3	2.71	low	No				[Bone mineral density variability 1], 601884 (3), Autosomal dominant; Endosteal hyperostosis, 144750 (3), Autosomal dominant; Exudative vitreoretinopathy 4, 601813 (3), Autosomal dominant, Autosomal recessive; Osteopetrosis, autosomal dominant 1, 607634 (3), Autosomal dominant; Osteoporosis-pseudoglioma syndrome, 259770 (3), Autosomal recessive; Polycystic liver disease 4 with or without kidney cysts, 617875 (3), Autosomal dominant	Heel bone mineral density, Sex hormone-binding globulin levels, Sex hormone-binding globulin levels adjusted for BMI, Total testosterone levels, Bioavailable testosterone levels, Appendicular lean mass, Hair color, Waist circumference adjusted for body mass index, Ultradistal forearm bone mineral density, Fractures, Bone mineral density, Lumbar spine bone mineral density, Bone mineral density (spine), Femoral neck bone mineral density, Polymyositis, Osteoporosis, Educational attainment, Hip index, Testosterone levels, Ximenoylcarnitine (C26:1) levels, Bone stiffness index, Free androgen index, Free testosterone levels, Fracture of forearm, Preterm delivery, Body mass index (MTAG), Color vision defects (Deutan-Protan), Lung function (FEV1), Childhood body mass index, Peak expiratory flow, Bone density T-score, Bone density Z-score, Body mass index, Femoral neck width, Bone mineral density mean, Whole body fat free mass (UKB data field 23101), Height, Mean corpuscular hemoglobin, Self-reported math ability (MTAG), Medication use (drugs affecting bone structure and mineralization), Self-reported math ability, Highest math class taken (MTAG), Highest math class taken, Monobrow, Total body bone mineral density, Total body bone mineral density (age over 60), Total body bone mineral density (age 30-45), Total body bone mineral density (age 45-60), Skull bone mineral density
mgl	LRP6	3	2.71	low	No				{Coronary artery disease, autosomal dominant, 2}, 610947 (3), Autosomal dominant; Tooth agenesis, selective, 7, 616724 (3), Autosomal dominant	OTU97_101 (Sutterella) prevalence, OTU99_116 (Sutterella) prevalence, Educational attainment (MTAG), Coronary artery calcification, Corneal resistance factor (MTAG), Educational attainment, Height, Male-pattern baldness, Heel bone mineral density, APP/DKK1 protein level ratio, CCN2/DKK1 protein level ratio, DKK1/PDGFA protein level ratio, DKK1/SPARC protein level ratio, DKK1/VEGFC protein level ratio, Balding type 1, Lung function (FVC)
mgl	HMCN1	2	1.91	low	No				{Macular degeneration, age-related, 1}, 603075 (3), Autosomal dominant	Height, Lung function (FVC), Lung function (FEV1/FVC), Lobe attachment (rater-scored or self-reported), QRS duration, Late-onset Alzheimer's disease, Chenodeoxycholate levels in elite athletes, Glycerate levels in elite athletes, Vaginal microbiome MetaCyc pathway (RUMP-PWY|formaldehyde oxidation I), Vaginal microbiome relative abundance (s_Gardnerella vaginalis), Bioavailable testosterone levels, Free testosterone levels, S-6-hydroxywarfarin levels, Chronic obstructive pulmonary disease liability (machine learning-based score), Lung function (forced vital capacity), Longitudinal cognitive performance (attention, processing and executive function) x breast cancer interaction, Clozapine-induced cytotoxicity, Response to paliperidone in schizophrenia (negative Marder score), Hip circumference, Ejection fraction in Tripanosoma cruzi seropositivity, Hip circumference adjusted for BMI, Ascending aorta diameter, Ascending aorta maximum area (MTAG), Ascending aorta minimum area, Ascending aorta maximum area, Ascending thoracic aortic diameter
mgl	MEGF6	2	1.91	low	No					Systemic mastocytosis, Cortical surface area (MOSTest), Lung function (FEV1/FVC), Classic bladder exstrophy, Lithium clearance, Lithium clearance (adjusted for clinical predictors), Severe COVID-19 infection, Chronic obstructive pulmonary disease liability (machine learning-based score), Vertex-wise cortical surface area, Height, Vertex-wise sulcal depth
mgl	FBLN7	2	1.91	low	No					White blood cell count, Corneal endothelial cell density, HDL cholesterol levels, Clostridioides difficle infection in antibiotics-users, Systemic juvenile idiopathic arthritis, Yeast infection, Post bronchodilator FEV1/FVC ratio, Corneal resistance factor (MTAG), Central corneal thickness (MTAG), Varicose veins, C-reactive protein levels (MTAG), Fibulin-7 level in Chronic kidney disease with hypertension and no diabetes (21891_31), Vertex-wise cortical thickness, Vertex-wise sulcal depth, Serum levels of protein IAPP, Neuroticism, Fractures (vertebral), Developmental stuttering, Neutrophil count, Aspartate aminotransferase levels, Smoking initiation
mgl	FBN3	2	1.91	low	No					Attention deficit hyperactivity disorder, Lung function (FVC), Verbal-numerical reasoning, Pre-treatment viral load in HIV-1 infection, Metabolite levels, Facial morphology (factor 13, vertical position of alar curvature relative to upper lip), Neurocognitive impairment in HIV-1 infection (continuous), Cortical surface area, C-C motif chemokine 25 levels, COVID-19 (hospitalized vs not hospitalized), Triglyceride levels (MTAG), Vertex-wise cortical surface area, Vaginal microbiome MetaCyc pathway (PWY-1622|formaldehyde assimilation I (serine pathway)), Vaginal microbiome MetaCyc pathway (PWY-7159|chlorophyllide a biosynthesis III (aerobic, light independent)), Vaginal microbiome MetaCyc pathway (NAD-BIOSYNTHESIS-II|NAD salvage pathway II), Vaginal microbiome MetaCyc pathway (CATECHOL-ORTHO-CLEAVAGE-PWY|catechol degradation to &beta;-ketoadipate), Vaginal microbiome MetaCyc pathway (PWY-5705|allantoin degradation to glyoxylate III), Vaginal microbiome MetaCyc pathway (PWY-5741|ethylmalonyl-CoA pathway), Peak expiratory flow, RS-10-hydroxywarfarin to RS-warfarin ratio, Color vision defects (Tritan), Height, Refractive error, Spherical equivalent, Macular telangiectasia type 2, Sphingomyelin_38:2_[M+H]1+ levels, Sphingomyelin_38:1_[M+H]1+ levels, Sphingomyelin_36:2_[M+H]1+ levels, Sphingomyelin_37:1_[M+H]1+ levels, Sphingomyelin_36:1_[M+H]1+ levels, Phosphatidylglycerol-O_38:0_[M-H]1- levels, Phosphatidylglycerol-O_40:0_[M-H]1- levels, Sphingomyelin_36:0_[M+H]1+ levels, Ceramide (d16:1/20:0) levels, Sphingomyelin (d18:2/18:0) levels, Sphingomyelin (d18:2/20:0) levels, Sphingomyelin (d18:1/18:0) levels/Sphingomyelin (d16:1/20:0) levels, Sphingomyelin (d18:1/20:0) levels/Sphingomyelin (d16:1/22:0) levels, Monohexosylceramide (d16:1/22:0) levels, Monohexosylceramide (d18:1/20:0) levels, Ceramide (d18:2/20:0) levels, GM3 ganglioside (d18:1/20:0) levels, Triglyceride to HDL cholesterol ratio, Sphingomyelin (d18:2/21:0, d16:2/23:0) levels, Sphingomyelin (d18:1/20:2, d18:2/20:1, d16:1/22:2) levels, C18:0 Sphingomyelin levels in chronic kidney disease, Diffuse plaques (SNP x SNP interaction)
mgl	HMCN2	2	1.91	low	No					Sex hormone-binding globulin levels adjusted for BMI, Sex hormone-binding globulin levels, Aspartate aminotransferase levels, Bicuspid aortic valve without aortic dilation, Inguinal hernia, Melanoma, Hernia (any subtypes), Anterior thigh muscle fat infiltration percentage, Posterior thigh muscle fat infiltration percentage, Body composition (MOSTest), Esophagitis, GERD and related diseases (PheCode 530.1), Vaginal microbiome MetaCyc pathway (GOLPDLCAT-PWY|superpathway of glycerol degradation to 1,3-propanediol), Vaginal microbiome MetaCyc pathway (PWY0-1533|methylphosphonate degradation I), Citrulline levels, X-24449 levels, Diverticular disease, Postmenopausal breast cancer, Global electrical heterogeneity phenotypes, Non-small cell lung cancer, ECG cardiac MRI latent space, ECG latent space, Bone mineral density mean
mgl	FBLN5	2	1.91	low	No				?Cutis laxa, autosomal dominant 2, 614434, (3), Autosomal dominant; Charcot-Marie-Tooth disease, demyelinating, type 1H, 619764 (3), Autosomal dominant; Cutis laxa, autosomal recessive, type IA, 219100 (3), Autosomal recessive; Macular degeneration, age-related, 3, 608895 (3), Autosomal dominant	Gut microbiota (bacterial taxa, hurdle binary method), Height, Pulse pressure, Optic disc size, Waist circumference adjusted for body mass index, Descending aorta distensibility (MTAG), Descending aorta distensibility, Hip circumference adjusted for BMI, Essential tremor, Blood pressure (pleiotropy model 1 DBP adjusted for estimated causal effects x SBP), Blood pressure (pleiotropy model 2 SBP adjusted for estimated causal effects x DBP), Descending aorta strain, Fibulin-5 levels, Diastolic blood pressure, Heel bone mineral density, Waist circumference adjusted for BMI in non-smokers, Waist circumference adjusted for BMI (joint analysis main effects and smoking interaction), Waist circumference adjusted for BMI (adjusted for smoking behaviour), Major depressive disorder, Major depressive disorder x sex interaction, Body mass index, Body mass index (MTAG), Neurofibrillary tangles (SNP x SNP interaction)
mgl	FBN2	2	1.91	low	No			sleep	Contractural arachnodactyly, congenital, 121050 (3), Autosomal dominant; Macular degeneration, early-onset, 616118 (3), Autosomal dominant	Central corneal thickness, Systolic blood pressure, Heel bone mineral density, Height, Waist circumference adjusted for body mass index, Total testosterone levels, Systemic lupus erythematosus, interferon-related traits, Gut microbiota relative abundance (bacterial taxa), Pulse pressure, Appendicular lean mass, Alcohol-associated liver disease in non drinkers, Red cell distribution width, Cardiovascular disease, Refractive error, Intraocular pressure, Medication use (beta blocking agents), Medication use (diuretics), Diastolic blood pressure, Heschl's gyrus morphology, Night sleep phenotypes, Multiple system atrophy, Obesity (extreme), Temperament, Migraine with aura, Migraine - clinic-based, Whole brain free water diffusion (multivariate analysis), Psoriasis, Corneal resistance factor (MTAG), Central corneal thickness (MTAG), Weight, Body surface area, Medication use (agents acting on the renin-angiotensin system), Mean arterial pressure, Corneal resistance factor, Testosterone levels in postmenopausal women, Testosterone levels, Medication use (calcium channel blockers), Hip circumference adjusted for BMI, Bone stiffness index, Pelvic organ prolapse x maximum birth weight interaction, Systolic blood pressure (standard GWA), Bone density T-score, Bone density Z-score, T1 brain MRIs Unsupervised Deep learning derived Imaging Phenotypes (dimension 41), Bone mineral density variability, Whole body fat free mass (UKB data field 23101), Ocular sarcoidosis, Pelvic organ prolapse, Statin-induced myopathy, Brain morphology (MOSTest), Bioavailable testosterone levels, Severe aplastic anemia, Total body bone mineral density (MTAG), Heel bone mineral density (MTAG), Brain shape (segment 27), Calcium levels, PR interval in Tripanosoma cruzi seropositivity, Breastfeeding duration, Breast cancer, Cortical thickness, Uterine prolapse, Vertex-wise cortical surface area, Vertex-wise cortical thickness, Coronary artery disease, Serum total protein levels, Sex hormone-binding globulin levels, Ascending aorta diameter, Myocardial infarction, Neurofibrillary tangles (SNP x SNP interaction), Total PHF-tau (SNP x SNP interaction), Cancer, Diffuse plaques (SNP x SNP interaction)
mgl	FBN1	2	1.91	low	No			insomnia	Acromicric dysplasia, 102370 (3), Autosomal dominant; Ectopia lentis, familial, 129600 (3), Autosomal dominant; Geleophysic dysplasia 2, 614185 (3), Autosomal dominant; Marfan lipodystrophy syndrome, 616914 (3), Autosomal dominant; Marfan syndrome, 154700, (3), Autosomal dominant; MASS syndrome, 604308 (3), Autosomal dominant; Stiff skin syndrome, 184900 (3), Autosomal dominant; Weill-Marchesani syndrome 2, dominant, 608328 (3), Autosomal dominant	Spontaneous coronary artery dissection, Central corneal thickness, Systolic blood pressure, Height, Corneal curvature, Heel bone mineral density, TestASV_7 (Bacteroides) prevalence, Pulse pressure, Refractive error, Spherical equivalent, Colorectal cancer, Lung function (FEV1/FVC), Spherical equivalent or myopia (age of diagnosis), Waist circumference adjusted for body mass index, Skin reflectance (Melanin index), Macular thickness, Spherical equivalent (joint analysis main effects and education interaction), Intracranial, abdominal aortic or thoracic aortic aneurysm (pleiotropy), Breast cancer, Thoracic aortic aneurysms and dissections, Pulse pressure x alcohol consumption interaction (2df test), Systolic blood pressure x alcohol consumption interaction (2df test), Cortical surface area, Cortical thickness, Aortic aneurysm, Ascending aorta maximum area, Ascending aorta minimum area, Central corneal thickness (MTAG), Thoracic aortic aneurysms, Corneal resistance factor (MTAG), Carotid intima media thickness (minimum), Carotid intima media thickness (maximum), Descending aorta maximum area (MTAG), Ascending aorta maximum area (MTAG), Descending aorta maximum area, Descending thoracic aortic diameter, Ascending thoracic aortic diameter, Body surface area, Diastolic blood pressure, Hip circumference adjusted for BMI, Vertex-wise cortical thickness, Suicide attempts, Corneal resistance factor, Ascending aorta diameter, Vertex-wise sulcal depth, Pulse pressure x low social support interaction (2df test), ICD10 127.0 pulmonary arterial hypertension, Height (standard GWA), Childhood median systolic blood pressure percentile (13-18 years old), Height (weighted GWA), Color vision defects (Deutan-Protan), Bone mineral density mean, Abdominal aortic aneurysm, Alanine aminotransferase levels in excessive alcohol consumption, Neutrophil percentage of white cells, Serum levels of protein DUT, Hepcidin/ferritin ratio, Blood protein levels, Vertex-wise cortical surface area, Lymphocyte count, Blood pressure (pleiotropy model 2 SBP adjusted for estimated causal effects x DBP), Blood pressure (pleiotropy model 1 DBP adjusted for estimated causal effects x SBP), Multi-trait sex score, Descending aorta diameter, Insomnia, Serum selenium levels
mgl	MATN2	2	1.91	low	No					Erectile dysfunction, Blood protein levels, Eosinophilic esophagitis, Plasma anastrozole concentration in anastrozole-treated estrogen receptor positive breast cancer, Diffusing capacity of carbon monoxide, Adverse response to chemotherapy (neutropenia/leucopenia) (paclitaxel), Metabolite levels, Smoking x traumatic event in childhood (sexually molested) interaction, Height, Matrilin-2 levels, Protein kinase C-binding protein NELL2 levels, Total PHF-tau (SNP x SNP interaction), Neurofibrillary tangles (SNP x SNP interaction)
mgl	LDLR	2	1.81	low	No				Hypercholesterolemia, familial, 1, 143890 (3), Autosomal dominant, Autosomal recessive; LDL cholesterol level QTL2, 143890 (3), Autosomal dominant, Autosomal recessive	Total cholesterol levels, Low density lipoprotein cholesterol levels, LDL cholesterol levels, Coronary artery disease, Aging traits (healthspan, parental lifespan or longevity) (multivariate analysis), Parental longevity (father's age at death or father's attained age), Apolipoprotein B levels, Serum metabolite levels (CMS), Serum metabolite levels, Cholesterol, LDL cholesterol levels x long total sleep time interaction (2df test), LDL cholesterol levels x short total sleep time interaction (2df test), Response to statins (LDL cholesterol change), Direct low density lipoprotein cholesterol levels, LDL cholesterol, Medication use (HMG CoA reductase inhibitors), Forns index in high alcohol intake, Abdominal aortic aneurysm, Lipoprotein phospholipase A2 activity in cardiovascular disease, Coronary artery disease (myocardial infarction, percutaneous transluminal coronary angioplasty, coronary artery bypass grafting, angina or chromic ischemic heart disease), Cholesterol, total, Cardiovascular disease risk factors, Metabolite levels, Lipoprotein-associated phospholipase A2 activity and mass, Mitochondrial DNA copy number, Lipid metabolism phenotypes, Carotid intima media thickness, Parental longevity (combined parental attained age, Martingale residuals), Cortisol levels (saliva), Triglycerides to total lipids ratio in very small VLDL, Clinical LDL cholesterol levels, Apolipoprotein A1 levels, Coronary artery disease or tissue plasminogen activator levels (pleiotropy), Coronary artery disease or plasminogen activator inhibitor 1 levels (pleiotropy), Ratio of apolipoprotein B to apolipoprotein A1 levels, Concentration of IDL particles, Concentration of large LDL particles, Cholesterol levels in large VLDL, Cholesterol to total lipids ratio in large VLDL, Cholesteryl esters to total lipids ratio in large VLDL, Cholesteryl ester levels in large VLDL, Free cholesterol levels in large VLDL, Free cholesterol to total lipids ratio in large VLDL, Total lipid levels in large VLDL, Phospholipid levels in large VLDL, Concentration of large VLDL particles, Triglycerides to total lipids ratio in large VLDL, Phospholipid levels in LDL, Concentration of LDL particles, Cholesteryl ester levels in medium HDL, Phospholipid levels in medium HDL, Total lipid levels in medium HDL, Cholesterol levels in medium LDL, Cholesteryl ester levels in medium LDL, Free cholesterol levels in medium LDL, Phospholipid levels in medium LDL, Total lipid levels in medium LDL, Cholesterol levels in medium VLDL, Cholesteryl ester levels in medium VLDL, Sphingomyeline C16:0 levels, Sphingomyeline C18:0 levels, Familial combined hyperlipidemia defined by Dutch criteria, Familial combined hyperlipidemia defined by Consensus criteria, Vitamin D levels, Cholesteryl ester levels in small LDL, Cholesterol levels in very large VLDL, Free cholesterol to total lipids ratio in very small VLDL, Free cholesterol to total lipids ratio in medium VLDL, Free cholesterol levels in medium VLDL, Phospholipids to total lipids ratio in medium VLDL, Total lipid levels in small LDL, Cholesterol to total lipids ratio in small VLDL, Cholesteryl ester levels in VLDL, VLDL cholesterol levels, Free cholesterol to total lipids ratio in very large VLDL, Free cholesterol levels in very large VLDL, Cholesterol levels in small LDL, Cholesterol levels in small VLDL, Phospholipid levels in small VLDL, Phospholipid levels in very large VLDL, Phospholipids to total lipids ratio in very large VLDL, Free cholesterol levels in small LDL, Cholesteryl esters to total lipids ratio in small VLDL, Cholesteryl ester levels in small VLDL, Concentration of VLDL particles, Phospholipid levels in VLDL, Triglyceride levels in medium VLDL, Phospholipids to total lipids ratio in small HDL, Concentration of small LDL particles, Phospholipid levels in small LDL, Free cholesterol levels in small VLDL, Triglycerides to total lipids ratio in small VLDL, Cholesteryl ester levels in very large VLDL, Triglycerides to total lipids ratio in very large VLDL, Total lipid levels in medium VLDL, Concentration of medium VLDL particles, Total lipid levels in small VLDL, Concentration of very large VLDL particles, Total lipid levels in very large VLDL, Phospholipid levels in medium VLDL, Triglyceride levels in small LDL, Concentration of small VLDL particles, Free cholesterol levels in VLDL, Phospholipid levels in very small VLDL, Free cholesterol levels in IDL, Alzheimer‚Äôs disease polygenic risk score (upper quantile vs lower quantile), Cholesteryl esters to total lipids in medium VLDL percentage (UKB data field 23596), Triglycerides to total lipids in small VLDL percentage (UKB data field 23603), Cholesterol to total lipids in IDL percentage (UKB data field 23610), Triglycerides to total lipids in IDL percentage (UKB data field 23613), Free cholesterol to total lipids in medium VLDL percentage (UKB data field 23597), Cholesterol to total lipids in small VLDL percentage (UKB data field 23600), Cholesteryl esters to total lipids in small VLDL percentage (UKB data field 23601), Free cholesterol to total lipids in very small VLDL percentage (UKB data field 23607), Free cholesterol to total lipids in large LDL percentage (UKB data field 23617), Phospholipids to total lipids in medium VLDL percentage (UKB data field 23594), Cholesteryl esters to total lipids in very small VLDL percentage (UKB data field 23606), Cholesterol to total lipids in very small VLDL percentage (UKB data field 23605), Triglycerides to total lipids in small LDL percentage (UKB data field 23628), VLDL cholesterol levels (UKB data field 23403), Concentration of VLDL particles (UKB data field 23428), Total lipids in VLDL (UKB data field 23424), Apolipoprotein B to apolipoprotein A1 ratio (UKB data field 23441), Free cholesterol in VLDL (UKB data field 23420), Cholesteryl esters in VLDL (UKB data field 23416), Average diameter for LDL particles (UKB data field 23432), Low-density lipoprotein levels (MTAG), Sterol ester (27:1/18:2) levels, Phosphatidylcholine (O-18:1_16:0) levels, Sphingomyelin (d34:1) levels, Total cholesterol to total lipids ratio in very large VLDL, Triglycerides to total lipids ratio in medium VLDL, Total cholesterol to total lipids ratio in small VLDL, Phospholipids to total lipids ratio in medium LDL, Sphingomyelins levels, Phospholipids to total lipids ratio in small LDL, Triglycerides to total lipids ratio in small LDL, Cholesterol esters in small LDL, Total cholesterol to total lipids ratio in small LDL, Free cholesterol in small LDL, Cholesteryl esters to total lipids ratio in small LDL, Cholesteryl esters to total lipids ratio in medium VLDL, Free cholesterol to total lipids ratio in small LDL, Total lipids in small LDL, Cholesterol esters in small HDL, Total cholesterol to total lipids ratio in small HDL, Free cholesterol in small HDL, Cholesteryl esters to total lipids ratio in small HDL, Free cholesterol to total lipids ratio in small HDL, Triglycerides to total lipids ratio in medium LDL, Total Cholesterol in small LDL, Total cholesterol levels in small HDL, Serum total cholesterol levels, Multi-trait sex score, Triglycerides to total lipids ratio in IDL, Cholesteryl esters to total lipids ratio in large LDL, Cholesterol esters in large LDL, Total cholesterol to total lipids ratio in large LDL, Free cholesterol in large LDL, Total cholesterol to total lipids ratio in medium LDL, Cholesterol esters in medium LDL, Cholesteryl esters to total lipids ratio in medium LDL, Multi-trait sum score, Total cholesterol levels in LDL, Free cholesterol levels, Estimated description of fatty acid chain length not actual carbon number, Esterified cholesterol levels, Phospholipids to total lipids ratio in large VLDL, Free cholesterol to total lipids ratio in IDL, Total cholesterol in large LDL, Free cholesterol in medium LDL, Triglycerides to total lipids ratio in large LDL, Cholesteryl esters in large VLDL (UKB data field 23499), Cholesterol in large VLDL (UKB data field 23498), Cholesteryl esters in medium VLDL (UKB data field 23506), Cholesterol in medium VLDL (UKB data field 23505), Total lipids in medium VLDL (UKB data field 23503), Phospholipids in medium VLDL (UKB data field 23504), Concentration of small VLDL particles (UKB data field 23509), Total lipids in small VLDL (UKB data field 23510), Triglycerides in large LDL (UKB data field 23536), Phospholipids in medium LDL (UKB data field 23539), Concentration of very large HDL particles (UKB data field 23551), Phospholipids to total lipids in very large VLDL percentage (UKB data field 23584), Cholesteryl esters to total lipids in very large VLDL percentage (UKB data field 23586), Triglycerides in LDL (UKB data field 23409), Phospholipids in VLDL (UKB data field 23412), Free cholesterol in very large VLDL (UKB data field 23493), Cholesteryl esters in very large VLDL (UKB data field 23492), Cholesterol in very large VLDL (UKB data field 23491), Free cholesterol in large VLDL (UKB data field 23500), Concentration of medium VLDL particles (UKB data field 23502), Concentration of large LDL particles (UKB data field 23530), Triglycerides in IDL (UKB data field 23529), Free cholesterol in small LDL (UKB data field 23549), Cholesterol in small VLDL (UKB data field 23512), Cholesteryl esters in small VLDL (UKB data field 23513), Free cholesterol in small VLDL (UKB data field 23514), Phospholipids in small VLDL (UKB data field 23511), Triglycerides in medium LDL (UKB data field 23543), Free cholesterol in medium LDL (UKB data field 23542), Phospholipids in medium HDL (UKB data field 23567), Cholesteryl esters in medium HDL (UKB data field 23569), Calcific aortic valve stenosis, Cholesterol esters in IDL, Cholesteryl esters to total lipids ratio in IDL, Free cholesterol in IDL, Total Cholesterol in IDL, Phospholipids in large LDL, Phospholipids to total lipids ratio in very small VLDL, Total cholesterol in medium LDL, Height, Peripheral artery disease, Parental lifespan, Disorders of lipid metabolism, LDL cholesterol x physical activity interaction (2df test), Serum 25-Hydroxyvitamin D levels, Fasting total cholesterol in medium LDL, Fasting cholesterol esters in medium LDL, Fasting phospholipid levels in medium LDL, Fasting serum total cholesterol, Fasting free cholesterol in medium LDL, Fasting total lipids in medium LDL, Fasting medium LDL particle concentration, Cardiovascular disease, Fasting total cholesterol in LDL, Fasting esterified cholesterol, Fasting total cholesterol in small LDL, Fasting cholesterol esters in small LDL, Fasting free cholesterol in small LDL, Postprandial phospholipid levels in small HDL, Fasting very small VLDL particle concentration, Fasting total lipids in very small VLDL, Fasting total lipids in small LDL, Fasting small LDL particle concentration, Fasting phospholipid levels in small LDL, Lipoprotein (a) levels, Medication use (salicylic acid and derivatives), Medication use (antithrombotic agents), Medication use (agents acting on the renin-angiotensin system), Cholesterol to total lipids ratio in chylomicrons and extremely large VLDL, Polyunsaturated fatty acid levels, Stable angina pectoris, Myocardial infarction, Carnitine levels in elite athletes, Unstable angina pectoris, Angina pectoris, Triglyceride levels in very small VLDL, Concentration of very small VLDL particles, Total lipid levels in very small VLDL, Docosahexaenoic acid levels, Total esterified cholesterol levels, Total free cholesterol levels, Cholesteryl esters to total lipids ratio in chylomicrons and extremely large VLDL, Linoleic acid levels, Phospholipids to total lipids ratio in chylomicrons and extremely large VLDL, Cholesterol to total lipids ratio in large HDL, Cholesteryl esters to total lipids ratio in large HDL, Free cholesterol to total lipids ratio in large HDL, Total cholines levels, Cholesteryl ester levels in IDL, Total lipid levels in IDL, Phospholipid levels in IDL, Triglyceride levels in IDL, Cholesterol to total lipids ratio in IDL, Cholesterol levels in IDL, Phospholipids to total lipids ratio in large HDL, Cholesterol to total lipids ratio in large LDL, Cholesteryl ester levels in large LDL, Triglyceride levels in large LDL, Cholesterol levels in large LDL, Free cholesterol levels in large LDL, Free cholesterol to total lipids ratio in large LDL, Total lipid levels in large LDL, Phospholipid levels in large LDL, Cholesteryl ester levels in LDL, Free cholesterol levels in LDL, Total lipid levels in LDL, Triglyceride levels in LDL, Average diameter for LDL particles, Free cholesterol to total lipids ratio in medium HDL, Cholesterol to total lipids ratio in medium LDL, Concentration of medium LDL particles, Triglyceride levels in medium LDL, Cholesterol to total lipids ratio in medium VLDL, Non-HDL cholesterol levels, Phosphatidylcholine (16:0_16:0) levels, Cholesterol levels, Sterol ester (27:1/18:1) levels, Sterol ester (27:1/16:0) levels, Ideal cardiovascular health score (clinical and behavioral), Total omega-6 fatty acid levels, Sphingomyelin (d18:1/20:0, d16:1/22:0) levels, Sphingomyelin (d18:1/22:1, d18:2/22:0, d16:1/24:1) levels, Sphingomyelin (d18:1/15:0, d16:1/17:0) levels, Stearoyl sphingomyelin (d18:1/18:0) levels, Sphingomyelin (d18:2/16:0, d18:1/16:1) levels, Medication use for hyperlipidemia (number of purchases), High-density lipoprotein levels (MTAG), Sphingomyelin (d18:1/16:0) levels, Total Sphingomyelin levels, Familial combined hyperlipidemia defined by Brunzell criteria, Dyslipidemia, Familial combined hyperlipidemia defined by Mexico criteria, Omega-6 fatty acid levels, Cholesterol to total lipids ratio in small LDL, Free cholesterol to total lipids ratio in small VLDL, Sphingomyelin levels, Cholesterol to total lipids ratio in very large VLDL, Cholesteryl esters to total lipids ratio in very small VLDL, Free cholesterol levels in very small VLDL, Phospholipids to total lipids ratio in small VLDL, Total lipid levels in very large HDL, Cholesteryl ester levels in very small VLDL, Cholesterol to total lipids ratio in very small VLDL, Phosphoglycerides levels, Phosphatidylcholine levels, Cholesterol levels in very large HDL, Triglyceride levels in very large HDL, Omega-3 fatty acid levels, Total cholesterol minus HDL-C levels, Total lipid levels in VLDL, Total phospholipid levels in lipoprotein particles, Free cholesterol levels in very large HDL, Cholesteryl ester levels in very large HDL, Cholesteryl esters to total lipids ratio in very large VLDL, Cholesterol levels in very small VLDL, Remnant cholesterol (non-HDL, non-LDL -cholesterol), Cholesterol to total lipids ratio in small HDL, Saturated fatty acid levels, Monounsaturated fatty acid levels, Total lipid levels in lipoprotein particles, Total fatty acid levels, Phospholipid levels in very large HDL, Concentration of very large HDL particles, Spread type: Flora Pro-Active/Benecol (UKB data field 1428_2), Sphingomyelin (d42:2) levels, Lactosyl-N-palmitoyl-sphingosine levels, 1,2-dipalmitoyl-gpc (16:0/16:0) levels, Palmitoyl dihydrosphingomyelin (d18:0/16:0) levels, Palmitoyl sphingomyelin (d18:1/16:0) levels, Glycosyl-N-palmitoyl-sphingosine levels, N-palmitoyl-sphingosine (d18:1/16:0) levels, Sphingomyelin (d18:1/14:0, d16:1/16:0) levels, Triglycerides to total lipids in large LDL percentage (UKB data field 23618), Free cholesterol to total lipids in large HDL percentage (UKB data field 23637), Phospholipids to total lipids in large HDL percentage (UKB data field 23634), Free cholesterol to total lipids in large VLDL percentage (UKB data field 23592), Cholesterol to total lipids in medium VLDL percentage (UKB data field 23595), Triglycerides to total lipids in large VLDL percentage (UKB data field 23593), Free cholesterol to total lipids in small VLDL percentage (UKB data field 23602), Triglycerides to total lipids in very small VLDL percentage (UKB data field 23608), Triglycerides to total lipids in medium LDL percentage (UKB data field 23623), Free cholesterol to total lipids in small HDL percentage (UKB data field 23647), Triglycerides to total lipids in medium VLDL percentage (UKB data field 23598), Phospholipids to total lipids in small VLDL percentage (UKB data field 23599), Cholesterol to total lipids in large LDL percentage (UKB data field 23615), Phospholipids to total lipids in small HDL percentage (UKB data field 23644), Total cholesterol minus HDL-C levels (UKB data field 23401), Remnant cholesterol (non-HDL, non-LDL -cholesterol) levels (UKB data field 23402), Total cholesterol levels (UKB data field 23400), Apolipoprotein B levels (UKB data field 23439), Phosphatidylcholines levels (UKB data field 23437), Sphingomyelins levels (UKB data field 23438), Total cholines levels (UKB data field 23436), LDL cholesterol levels (UKB data field 23405), Clinical LDL cholesterol levels (UKB data field 23404), Concentration of LDL particles (UKB data field 23429), Total lipids in LDL (UKB data field 23425), Total fatty acids levels (UKB data field 23442), Cholesteryl esters in LDL (UKB data field 23417), Total free cholesterol levels (UKB data field 23419), Total esterified cholesterol levels (UKB data field 23415), Polyunsaturated fatty acids levels (UKB data field 23446), Omega-6 fatty acids levels (UKB data field 23445), Saturated fatty acids levels (UKB data field 23448), Linoleic acid levels (UKB data field 23449), Red meat related metabolomic signature, LDL (standard GWA), Polyunsaturated fatty acids, Phospholipids in small VLDL, Total cholesterol in very large VLDL, Cholesterol esters in very large VLDL, Free cholesterol in very large VLDL, Cholesterol esters in small VLDL, Total cholesterol in small VLDL, Triglycerides in small LDL, Phospholipids to total lipids ratio in very large HDL, Free cholesterol in small VLDL, Total lipids in small VLDL, Total cholesterol to total lipids ratio in medium VLDL, Phospholipids in small LDL, Total cholesterol levels in VLDL, Total cholesterol in medium VLDL, Total fatty acids, Monounsaturated fatty acids (16:1, 18:1) levels, Phospholipids in small HDL, Triglycerides in medium LDL, Saturated fatty acids, Cholesterol esters in very small VLDL, Free cholesterol levels in chylomicrons and extremely large VLDL, Total cholesterol to total lipids ratio in chylomicrons and extremely large VLDL, Triglycerides in IDL, Phospholipids to total lipids ratio in IDL, Linoleic acid (18:2) levels, Docosahexaenoic acid (22:6) levels, Omega-3 fatty acids levels, Sodium-coupled monocarboxylate transporter 1 levels, Cysteine-rich protein 1 levels, Omega-6 fatty acids levels, Total cholesterol to total lipids ratio in large HDL, Cholesteryl esters to total lipids ratio in medium HDL, Total cholesterol in HDL3, Total cholesterol to total lipids ratio in medium HDL, Phospholipids in very small VLDL, Total lipids in very small VLDL, Phospholipids in IDL, Total lipids in IDL, Triglycerides to total lipids ratio in large HDL, Free cholesterol to total lipids ratio in medium LDL, Triglycerides in large LDL, Free cholesterol in medium VLDL (UKB data field 23507), Cholesteryl esters in IDL (UKB data field 23527), Phospholipids in IDL (UKB data field 23525), Cholesterol in IDL (UKB data field 23526), Concentration of medium LDL particles (UKB data field 23537), Cholesterol in medium LDL (UKB data field 23540), Free cholesterol in large LDL (UKB data field 23535), Total lipids in medium LDL (UKB data field 23538), Cholesteryl esters in medium LDL (UKB data field 23541), Free cholesterol in very large HDL (UKB data field 23556), Cholesteryl esters to total lipids in chylomicrons and extremely large VLDL percentage (UKB data field 23581), Cholesterol to total lipids in very large VLDL percentage (UKB data field 23585), Total phospholipids in lipoprotein particles (UKB data field 23411), Phospholipids in LDL (UKB data field 23413), Concentration of very small VLDL particles (UKB data field 23516), Cholesterol in very small VLDL (UKB data field 23519), Cholesteryl esters in very small VLDL (UKB data field 23520), Total lipids in very small VLDL (UKB data field 23517), Phospholipids in very small VLDL (UKB data field 23518), Free cholesterol in IDL (UKB data field 23528), Total lipids in large LDL (UKB data field 23531), Cholesterol in small LDL (UKB data field 23547), Cholesteryl esters in small LDL (UKB data field 23548), Cholesteryl esters to total lipids in large VLDL percentage (UKB data field 23591), Cholesterol to total lipids in large VLDL percentage (UKB data field 23590), Total lipids in lipoprotein particles (UKB data field 23423), Free cholesterol in LDL (UKB data field 23421), Free cholesterol in very small VLDL (UKB data field 23521), Concentration of IDL particles (UKB data field 23523), Total lipids in IDL (UKB data field 23524), Cholesterol in large LDL (UKB data field 23533), Cholesteryl esters in large LDL (UKB data field 23534), Phospholipids in large LDL (UKB data field 23532), Concentration of small LDL particles (UKB data field 23544), Phospholipids in small LDL (UKB data field 23546), Total lipids in small LDL (UKB data field 23545), Free cholesterol to total lipids in very large VLDL percentage (UKB data field 23587), Triglycerides to total lipids in very large VLDL percentage (UKB data field 23588), Aging, Cholesteryl ester levels in chylomicrons and extremely large VLDL, Total lipids in large LDL, Phospholipids in medium LDL, Total cholesterol in very small VLDL, Free cholesterol in very small VLDL, Triglycerides to total lipids ratio in medium HDL, Pulse pressure, Bone mineral density mean
mgl	EGF	2	1.81	low	No				{Diphtheria, susceptibility to} (1)	Monocyte count, Lymphocyte count, Mean corpuscular volume, Mean corpuscular hemoglobin concentration, High light scatter reticulocyte count, High light scatter reticulocyte percentage of red cells, Monocyte percentage of white cells, Platelet count, White blood cell count, Mean spheric corpuscular volume, Plateletcrit, Platelet distribution width, Reticulocyte fraction of red cells, Reticulocyte count, ANGPT1/EGF protein level ratio, APP/EGF protein level ratio, CRKL/EGF protein level ratio, CD40LG/EGF protein level ratio, CLEC1B/EGF protein level ratio, EDAR/EGF protein level ratio, AIFM1/EGF protein level ratio, Epidermal growth factor levels, EGF/GP6 protein level ratio, EGF/MANF protein level ratio, EGF/TNFSF14 protein level ratio, EGF/MGLL protein level ratio, EGF/MPIG6B protein level ratio, EGF/PPIB protein level ratio, Serum levels of protein EGF, IgG glycosylation, Albumin-globulin ratio, Non-albumin protein levels, Blood protein levels, Glycated hemoglobin levels, Epidermal growth factor levels (EGF.5509.7.3), COVID-19 (covid vs negative), Hemoglobin A1c levels, Prostate cancer, Platelet count during second trimester of pregnancy, Platelet count during third trimester of pregnancy, Platelet count during first trimester of pregnancy, Spleen volume, Total bilirubin levels, Low density lipoprotein cholesterol levels, EGF plasma levels, Red blood cell count, Height, Waist-to-hip ratio adjusted for BMI, Hair morphology, Obesity-related traits, Gestational thrombocytopenia, Platelet count at delivery, Platelet count during postpartum period
mgl	LRP8	2	1.81	low	No				{Myocardial infarction, susceptibility to}, 608446 (3)	General risk tolerance (MTAG), Brain morphology (MOSTest), Type 2 diabetes nephropathy, Brain region volumes, Brain shape (segment 15), Educational attainment (MTAG), Educational attainment (years of education), Cortical surface area, Body mass index (alcohol intake interaction), Feeling hurt, Cortical thickness, Whole brain free water diffusion (multivariate analysis), Whole brain restricted isotropic diffusion (multivariate analysis), Whole brain restricted directional diffusion (multivariate analysis), Low density lipoprotein cholesterol levels, Low-density lipoprotein receptor-related protein 8 levels, Educational attainment, Risk-taking behavior (multivariate analysis), Vertex-wise sulcal depth, Vertex-wise cortical surface area, Vertex-wise cortical thickness, Irritable bowel syndrome (MTAG), Colorectal cancer x estrogen-progesterone hormone therapy interaction (2df test), Colorectal cancer x estrogen-progesterone hormone therapy interaction (3df test), Cognitive performance (executive function) (longitudinal), Irritable bowel syndrome or schizophrenia (pleiotropy), Personality traits or cognitive traits (multivariate analysis), Selenoprotein W levels, Color vision defects (Tritan), Time to levodopa-induced-dyskinesia onset in Parkinson's disease, Number of sexual partners in opposite-sex sexual behavior, Blood protein levels, Serum levels of protein LRP8, Irritable bowel syndrome or bipolar disorder (pleiotropy), Height
mgl	SORL1	2	1.81	low	No			insomnia		Gut microbiota (bacterial taxa, hurdle binary method), Bitter alcoholic beverage consumption, Non-word reading, Word reading, Alcohol consumption (heavy vs. light/non-drinkers), Late-onset Alzheimer's disease, Macular thickness, Alzheimer's disease (late onset), Spontaneous preterm birth (preterm birth), Alzheimer's disease in APOE e4- carriers, Alzheimer's disease or family history of Alzheimer's disease, Family history of Alzheimer's disease, Alzheimer's disease, Alcohol consumption (drinks per week), Maternal history of Alzheimer's disease, Alzheimer's disease or gastroesophageal reflux disease, Alzheimer's disease or educational attainment (pleiotropy), Low density lipoprotein cholesterol levels, Overall survival in advanced colorectal cancer, Alcohol frequency weekly (standard GWA), Educational attainment, RBC levels of 2-Deoxy-alpha-D-glucoside, Monocyte count, Smoking status (ever vs never smokers), Insomnia, Platelet count, White blood cell count, Problematic alcohol use, Problematic alcohol use (MTAG), Alcohol consumption (drinks per week) (MTAG), Plateletcrit, Alcohol consumption, Heel bone mineral density, Height, Lung function (FEV1/FVC), Smoking status, Smoking initiation (ever regular vs never regular) (MTAG), Atrial fibrillation, Smoking initiation (ever regular vs never regular), Educational attainment (MTAG), Self-reported math ability, Self-reported math ability (MTAG), Highest math class taken (MTAG), Highest math class taken, Heart rate in heart failure with reduced ejection fraction, Response to tocilizumab in rheumatoid arthritis, Externalizing behaviour (multivariate analysis), Mood disorder in prion disease, Interleukin-16 levels, Estimated glomerular filtration rate, Blood urea nitrogen levels, Stearoylcholine levels in elite athletes, Linoleoylcholine levels in elite athletes, Lignoceroylcarnitine (C24) levels in elite athletes, IgA nephropathy, Apolipoprotein A1 levels, Complement factor H-related protein 5 levels, High density lipoprotein cholesterol levels, Atrial fibrillation (MTAG), IgG antibody levels in response to SARS-CoV-2 vaccination, High-density lipoprotein levels (MTAG), Estimated glomerular filtration rate (creatinine), Rheumatic heart disease, Creatinine levels, Mini-mental state examination / Folstein test (6 month visit), Lifetime smoking, Urea levels, Triglyceride to HDL cholesterol ratio, Cognitive function (immediate memory) (longitudinal), Serum creatinine levels, Principal component-derived dietary pattern 4, Risk-taking behavior (multivariate analysis), Drinks per week, Smoking initiation, Smoking status (standard GWA), Cannabis use disorder (MTAG), Alzheimer's disease, proxy Alzheimer's disease or related dementias, Body mass index, Alcohol use disorder, Alcohol use disorder (consumption score), Peak expiratory flow, Opioid use disorder (MTAG), Smoking initiation (MTAG), Alcohol use disorder (MTAG), Tinnitus, Bone mineral density mean, Core binding factor acute myeloid leukemia, Neurofibrillary tangles (SNP x SNP interaction), Total amyloid (SNP x SNP interaction)
mgl	VLDLR	2	1.81	low	No				Cerebellar hypoplasia, impaired intellectual development, and dysequilibrium syndrome 1, 224050 (3), Autosomal recessive	Red blood cell count, Low density lipoprotein cholesterol levels, LDL cholesterol levels, Apolipoprotein B levels, LDL cholesterol, Total cholesterol levels, Cholesterol, total, Breast cancer, Non-HDL cholesterol levels, Hematocrit, Lymphocyte percentage of white cells, Monocyte count, Hemoglobin, Hemoglobin concentration, Neutrophil count, Platelet count, White blood cell count, Plateletcrit, Hemoglobin levels, Serum levels of protein VEGFA, Vascular endothelial growth factor levels, Triglyceride levels, Isoform L-VEGF165 levels, Vascular endothelial growth factor A, isoform 121 levels, Rate of cognitive decline in Alzheimer's disease, Cytokine levels, Cytokine network levels (multivariate analysis), Eosinophil counts, Blood protein levels, Red cell distribution width, Inflammatory biomarkers (multivariate analysis), Menstruation quality of life impact (bowel movement), Adolescent idiopathic scoliosis, Vascular endothelial growth factor A levels, DKK1/VEGFA protein level ratio, Diastolic blood pressure, Venous thromboembolism adjusted for sickle cell variant rs77121243-T, Lung cancer in ever smokers, Obesity-related traits, Gambling, Systolic blood pressure, Metabolite levels, Interleukin-10 levels, Interleukin-12p70 levels, Corpus callosum Mid-posterior volume, Nicotine dependence symptom count, Sex hormone binding globulin levels x vegetarianism interaction, Sex hormone binding globulin levels (adjusted for BMI) x vegetarianism interaction, Creatinine levels x vegetarianism interaction, Creatinine levels (adjusted for BMI) x vegetarianism interaction, Time to colon cancer recurrence, Executive function (longitudinal), Metabolonic lactone sulfate levels, White coat effect (clinic diastolic blood pressure minus ambulatory diastolic blood pressure), Neurofibrillary tangles (SNP x SNP interaction), Protein quantitative trait loci (liver), Lung function (FVC), Low white blood cell count (conditioned on rs2814778), Bipolar disorder or attention deficit hyperactivity disorder, Body fat mass, Warfarin maintenance dose, Amyotrophic lateral sclerosis (sporadic), Weight, Trunk fat mass, Psoriasis, Vaginal microbiome MetaCyc pathway (P125-PWY|superpathway of (R,R)-butanediol biosynthesis), S-warfarin levels, Bone mineral density mean, Total PHF-tau (SNP x SNP interaction)
MP1	F10	2	1.92	moderate	Yes				Factor X deficiency, 227600 (3), Autosomal recessive	High light scatter reticulocyte count, Dental caries (decayed, missing and filled teeth), High light scatter reticulocyte percentage of red cells, Venous thromboembolism, Serum levels of protein F10, End-stage coagulation, Prothrombin time, Coagulation Factor VII levels, Protein Z-dependent protease inhibitor levels (SERPINA10.13119.26.3), Coagulation Factor X levels (F10.4878.3.1), Coagulation factor Xa levels (F10.3077.66.2), Coagulation factor Xa levels, Dual specificity mitogen-activated protein kinase kinase 2 levels, Vaginal microbiome MetaCyc pathway (FUC-RHAMCAT-PWY|superpathway of fucose and rhamnose degradation), Vaginal microbiome MetaCyc pathway (METH-ACETATE-PWY|methanogenesis from acetate), Preeclampsia, Coagulation Factor X levels, Protein Z-dependent protease inhibitor levels, Reticulocyte fraction of red cells, Conversion from active surveillance to active treatment in prostate cancer
MP1	PROC	2	1.91	moderate	Yes				Thrombophilia 3 due to protein C deficiency, 176860 (3), Autosomal dominant; Thrombophilia 3 due to protein C deficiency, 612304 (3), Autosomal recessive	F9/PROC protein level ratio, Protein C levels, Self-rated health, Blood protein levels, Vitamin K-dependent protein C levels, Venous thromboembolism, Serum levels of protein PROC, Height
MP1	ST14	2	1.81	moderate	Yes				Ichthyosis, congenital, autosomal recessive 11, 602400 (3), Autosomal recessive	Pre-treatment viral load in HIV-1 infection, Adverse response to drug, 1-palmitoleoyl-GPC (16:1) levels in elite athletes, Nonsyndromic orofacial cleft x sex interaction, Serum creatinine levels, Nonsyndromic orofacial cleft x sex interaction (2df)
MP1	PRSS33	2	1.81	moderate	Yes					Eosinophil percentage of white cells, Eosinophil percentage of granulocytes, Eosinophil counts, Neutrophil percentage of granulocytes, Sum eosinophil basophil counts
MP1	PRSS2	2	1.81	moderate	Yes				{Pancreatitis, chronic, protection against}, 167800 (3), Autosomal dominant	CTRB1/PRSS2 protein level ratio, CPB1/PRSS2 protein level ratio, PLA2G1B/PRSS2 protein level ratio, Alcoholic chronic pancreatitis, Trypsin-2 levels (PRSS2.5034.79.1), Trypsin-2 levels, Serum levels of protein PRSS2, Methadone dose in opioid dependence
MP1	F11	2	1.81	moderate	Yes				Factor XI deficiency, 612416 (3), Autosomal dominant; Factor XI deficiency, 612416 (3), Autosomal recessive	Verbal aggression in schizophrenia, Blood protein levels, Venous thromboembolism, Serum levels of protein F11, Serum levels of protein STX7, Activated partial thromboplastin time, Factor XI, Venous thromboembolism or factor XI levels (pleiotropy), Coronary artery disease or factor XI levels (pleiotropy), Ischemic stroke or factor XI levels (pleiotropy), Fibrinogen levels or factor VII levels or factor XI levels or tissue plasminogen activator levels (pleiotropy), Coagulation Factor XI levels, Cerebral venous thrombosis, Coagulation Factor XI level in Chronic kidney disease with hypertension and no diabetes (2190_55), Vaginal microbiome MetaCyc pathway (GLYCOGENSYNTH-PWY|glycogen biosynthesis I (from ADP-D-Glucose)), Vaginal microbiome MetaCyc pathway (PYRIDNUCSAL-PWY|NAD salvage pathway I), Vaginal microbiome MetaCyc pathway (COLANSYN-PWY|colanic acid building blocks biosynthesis), Vaginal microbiome relative abundance (g_Dialister), Vaginal microbiome MetaCyc pathway (PWY-5659|GDP-mannose biosynthesis), Vaginal microbiome relative abundance (s_Dialister micraerophilus), Vaginal microbiome MetaCyc pathway (PWY-6891|thiazole biosynthesis II (Bacillus)), Venous thromboembolism or von Willebrand factor levels (pleiotropy), Venous thromboembolism or factor VIII levels (pleiotropy), Venous thromboembolism or plasminogen activator inhibitor 1 levels (pleiotropy), Venous thromboembolism or tissue plasminogen activator levels (pleiotropy), Venous thromboembolism or fibrinogen levels (pleiotropy), Venous thromboembolism or factor VII levels (pleiotropy), Rate of cognitive decline in Alzheimer's disease, Subcortical volume (MOSTest), Cortical thickness (MOSTest), Brain morphology (MOSTest), Cortical surface area (MOSTest), Lung function (low FEV1 vs high FEV1) x smoking interaction, Brain shape (segment 1), Edge-level brain connectivity (multivariate analysis), Photic sneeze reflex, Depressive symptoms measurement (somatic complaints domain), Thrombosis, Response to citalopram treatment, Response to statin therapy, Ischemic stroke (cardioembolic), Job-related exhaustion in shift workers, Cortical surface area, Cortical thickness, Whole brain restricted directional diffusion (multivariate analysis), 2-aminoheptanoate levels in elite athletes, Whole brain free water diffusion (multivariate analysis), Whole brain restricted isotropic diffusion (multivariate analysis), Vertex-wise sulcal depth, Vertex-wise cortical thickness, Vertex-wise cortical surface area, Global cognition (Mini Mental State Examination) (longitudinal), Vaginal microbiome MetaCyc pathway (PWY-5180|toluene degradation I (aerobic) (via o-cresol)), Cardioembolic stroke, Multi-trait sum score, Corpus callosum volume (MOSTest), T2 brain MRIs Unsupervised Deep learning derived Imaging Phenotypes (dimension 37)
MP1	OVCH2	2	1.81	moderate	Yes					Childhood ALL/LBL (acute lymphoblastic leukemia/lymphoblastic lymphoma) treatment-related venous thromboembolism, Tuberculosis, Blood pressure, Waist circumference, Vaginal microbiome MetaCyc pathway (PWY-5863|superpathway of phylloquinol biosynthesis), Vaginal microbiome MetaCyc pathway (PWY0-321|phenylacetate degradation I (aerobic))
MP1	TMPRSS9	2	1.81	moderate	Yes					Age-related hearing impairment (MTAG), Parkinson's disease, Neuroticism, Cortisol levels (saliva), Age-related hearing impairment, Hearing loss, Hearing problems, Hearing difficulty, Diffuse plaques (SNP x SNP interaction)
MP1	PRSS27	2	1.81	moderate	Yes					Serine protease 27 levels, Body mass index, Body fat percentage (adjusted for testosterone and SHBG)
MP1	TMPRSS3	2	1.81	moderate	Yes				Deafness, autosomal recessive 8/10, 601072 (3), Autosomal recessive	Face memory, Age-related hearing impairment, Hearing loss, Hearing aid use, Diverticular disease, Blood protein levels, TFF1/TFF2 protein level ratio, Serum levels of protein TFF1, Trefoil factor 1 levels (TFF1.9185.15.3), Trefoil factor 1 levels
MP1	PRSS36	2	1.81	moderate	Yes					Bipolar I disorder, Bipolar disorder, Insulin-like growth factor 1 levels, Alzheimer's disease, Educational attainment, Bone mineral density mean, HDL cholesterol levels, Lifetime smoking index, Cardiovascular disease, Red cell distribution width, Graves' disease, Autoimmune thyroid diseases (Graves disease or Hashimoto's thyroiditis), Non-albumin protein levels
MP1	CTRB2	2	1.81	moderate	Yes					CTRB1/PLA2G1B protein level ratio, CTRB1/PRSS2 protein level ratio, CELA3A/CTRB1 protein level ratio, CPB1/CTRB1 protein level ratio, CPA1/CTRB1 protein level ratio, Appendicular lean mass, Type 2 diabetes, Height, CTRC/KIRREL2 protein level ratio, CELA3A/KIRREL2 protein level ratio, CPB1/KIRREL2 protein level ratio, Serum levels of protein CPB1, Serum levels of protein PRSS2, Serum levels of protein PNLIPRP1, Type 1 diabetes, Medication use (HMG CoA reductase inhibitors), Medication use (drugs used in diabetes), Advanced age-related macular degeneration, Waist-to-hip ratio adjusted for BMI (joint analysis for main effect and physical activity interaction), Alcoholic chronic pancreatitis, Waist-to-hip ratio adjusted for body mass index, Interleukin-8 levels, Blood protein levels, Trypsin-2 levels (PRSS2.5034.79.1), Inactive pancreatic lipase-related protein 1 levels (PNLIPRP1.6627.25.3), Chymotrypsinogen B levels (CTRB1.5671.1.3), Carboxypeptidase B levels (CPB1.6356.3.3), Medication use for T2D (number of purchases), Chymotrypsinogen B2 level in Chronic kidney disease with hypertension and no diabetes (5648_28), Hemoglobin A1c levels, Pancreas volume, Glycated hemoglobin levels, Age-related macular degeneration or COVID-19 critical illness (MTAG), Age-related macular degeneration or COVID-19 hospitalization (MTAG), Age-related macular degeneration or COVID-19 infection (MTAG), Carboxypeptidase A1 levels, Carboxypeptidase B levels, R-warfarin levels, Diabetes (standard GWA), Inactive pancreatic lipase-related protein 1 levels, Chymotrypsinogen B2 levels, Trypsin-2 levels, Phospholipase A2 levels, Pancreatic triacylglycerol lipase levels, Heparan-sulfate 6-O-sulfotransferase 1 levels, Lung function (FEV1/FVC)
MP1	CTRL	2	1.81	moderate	Yes					Red blood cell count
MP1	KLKB1	2	1.81	moderate	Yes				Fletcher factor (prekallikrein) deficiency, 612423 (3), Autosomal recessive	Blood protein levels, Protein quantitative trait loci, Serum metabolite levels, Glycine levels, G_Alloprevotella abundance, COL1A1/OMD protein level ratio, RHOC/TIA1 protein level ratio, BCR/GRAP2 protein level ratio, SPRY2/YTHDF3 protein level ratio, CX3CL1 levels, CD84/ITGA6 protein level ratio, AKT1S1/FHIT protein level ratio, LGMN/SPINT2 protein level ratio, Urokinase plasminogen activator surface receptor levels, TACC3/TBC1D23 protein level ratio, TBC1D23/VPS53 protein level ratio, vascular endothelial growth factor D levels, MAP4K5/TBCB protein level ratio, DNPH1/EIF4EBP1 protein level ratio, DNAJB1/SIRT2 protein level ratio, DNAJB1/SMAD1 protein level ratio, EIF4EBP1/PDCD5 protein level ratio, Serum levels of protein KLKB1, Serum levels of protein LEAP2, Serum levels of protein SEC11C, Serum levels of protein SERPINA5, Serum levels of protein DBNL, Serum metabolite concentrations in chronic kidney disease, Cardiac troponin-I levels, Circulating chromogranin peptide levels, Apolipoprotein A-IV levels, Obesity-related traits, Metabolite levels, Circulating vasoactive peptide levels, Metabolic traits, Serum lipopolysaccharide activity, Plasma renin activity levels, B-type natriuretic peptide levels, L-arginine levels, Interleukin-16 levels, Activated partial thromboplastin time, Venous thromboembolism, Leucylalanine levels in elite athletes, Leucylglycine levels in elite athletes, Histidylalanine levels in elite athletes, Arginine levels in elite athletes, Bone morphogenetic protein 7 levels (BMP7.2972.57.2), Bone sialoprotein 2 levels (IBSP.14023.84.3), Glycoprotein Xg levels (XG.8044.90.3), Tumor necrosis factor receptor superfamily member 16 levels (NGFR.8949.3.3), Interleukin-2 levels (IL2.3070.1.2), Keratin-associated protein 2-4 levels (KRTAP2.4.14615.46.3), Thrombomodulin sensitivity ratio (normalized endogenous thrombin potential to thrombomodulin), Thrombomodulin sensitivity ratio (normalized peak thrombin generation to thrombomodulin), Plasma kallikrein levels, Acidic leucine-rich nuclear phosphoprotein 32 family member B levels (ANP32B.4194.26.3), Activating signal cointegrator 1 complex subunit 1 levels (ASCC1.10647.18.3), Cadherin-15 levels (CDH15.11215.6.3), Protachykinin-1 levels (TAC1.9337.43.3), Protein MENT levels (MENT.5744.12.3), Laminin subunit alpha-4 levels (LAMA4.6577.64.3), Tyrosine-protein kinase JAK2 levels (JAK2.4998.50.2), CUB and sushi domain-containing protein 1 levels (CSMD1.9598.23.3), Drebrin-like protein levels (DBNL.4978.54.2), Phosphatidylinositol-glycan-specific phospholipase D levels (GPLD1.11939.11.3), Progonadoliberin-1 levels (GNRH1.5627.53.3), Signal peptidase complex catalytic subunit SEC11C levels (SEC11C.10658.28.3), Glucagon levels (GCG.4891.50.1), Glucosidase 2 subunit beta levels (PRKCSH.5687.5.3), Inhibin beta C chain levels (INHBC.6408.2.3), Interleukin-13 receptor subunit alpha-1 levels (IL13RA1.2633.52.2), Transmembrane glycoprotein NMB levels (GPNMB.8606.39.3), Transmembrane protein 87B levels (TMEM87B.13485.20.3), Chromogranin-A levels (CHGA.8476.11.3), CD63 antigen levels (CD63.9190.7.3), Parathyroid hormone-related protein levels (PTHLH.2962.50.2), Neurensin-1 levels (NRSN1.11654.77.3), Endothelin-2 levels (EDN2.12574.36.3), Testis-expressed sequence 29 protein levels (TEX29.10557.6.3), Coagulation Factor XI levels, Histidine levels, Alpha-2-macroglobulin levels, X-11792 levels, Bradykinin, des-arg 9 levels, Leucine levels, Phenylalanine levels, Metabolite peak levels (QI7638), Metabolite peak levels (QI8556), Bone morphogenetic protein 6 levels, Coiled-coil domain-containing protein 80 levels, A disintegrin and metalloproteinase with thrombospondin motifs 13 levels, Chordin-like protein 2 levels, Heme oxygenase 1 levels, Programmed cell death 1 ligand 2 levels, Matrix extracellular phosphoglycoprotein levels, Thymidine phosphorylase levels, Thrombopoietin levels, Lipoprotein lipase levels, Prolargin levels, X-C motif chemokine ligand 1 levels, Carnosine levels in chronic kidney disease, Kininostatin levels, Apolipoprotein B levels, Thrombin levels, Metabolite levels (glycylproline), Metabolite levels (histidylphenylalanine), Metabolite levels (histidylvaline), Metabolite levels (leucylphenylalanine), Metabolite levels (valylphenylalanine), Metabolite levels (tryptophylasparagine), Metabolite levels (isoleucylglycine), Metabolite levels (isoleucylvaline), Metabolite levels (leucylglutamine), Metabolite levels (lysylleucine), Metabolite levels (asparagylleucine), Metabolite levels (asparagylvaline), Metabolite levels (leucylserine), Metabolite levels (histidylleucine), Metabolite levels (isoleucylthreonine), Metabolite levels (leucylglutamate), Metabolite levels (arginylphenylalanine), Metabolite levels (leucylglycine), Metabolite levels (leucylasparagine), Metabolite levels (alanylleucine), Metabolite levels (arginine), Metabolite levels (glycyltyrosine), Metabolite levels (HWESASLLR), GDF2 protein levels, BMP6 protein levels, Metabolite levels (valylleucine), Metabolite levels (phenylalanylglycine), Matrilin-3 levels, Neurocan core protein levels, Neuropilin-2 levels, Plexin-B1 levels, beta-nerve growth factor levels, Draxin levels, Serum levels of protein ETHE1, Serum levels of protein BACH2, Serum levels of protein ITIH4, Serum levels of protein CDH15, Serum levels of protein MRPL58, Serum levels of protein GPLD1, Serum levels of protein PLXDC1, Serum levels of protein TMEM87B, High-sensitivity cardiac troponin I concentration, Rho GTPase-activating protein 30 levels (ARHGAP30.12807.89.3), Neuropeptide W levels (NPW.9986.14.3), Plasma serine protease inhibitor levels, Vaginal microbiome MetaCyc pathway (PYRIDNUCSAL-PWY|NAD salvage pathway I), Vaginal microbiome MetaCyc pathway (PWY-5180|toluene degradation I (aerobic) (via o-cresol)), Tyrosine levels, Transmembrane protein 87B levels, Kininogen, HMW, Two Chain levels, Acetate levels, Endothelin-converting enzyme 1 levels
MP1	PRSS3	2	1.81	moderate	Yes					Hand grip strength, White blood cell count, Triglycerides, Epiandrosterone sulfate levels in elite athletes, Drinks per week, Physical activity (standard GWA), Trypsin-3 levels
MP1	TMPRSS2	2	1.81	moderate	Yes			insomnia		Prostate cancer, 3-hydroxypropylmercapturic acid levels in smokers, Childhood gender nonconformity, Gamma glutamyl transpeptidase, Liver enzyme levels (gamma-glutamyl transferase), Gamma glutamyl transferase levels, Optic nerve fiber loss, COVID-19 (critical illness vs population), COVID-19 (hospitalized covid vs population), Interferon-induced GTP-binding protein Mx1 levels, Nicotine dependence symptom count, Monocyte chemoattractant protein-3 levels, Dopamine 3-O-sulfate levels in elite athletes, Total protein levels x insomnia interaction, Total PHF-tau (SNP x SNP interaction)
MP1	CTRB1	2	1.81	moderate	Yes					Blood protein levels, Serum levels of protein CTRB2, Alcoholic chronic pancreatitis, Chymotrypsinogen B levels (CTRB1.5671.1.3), Chymotrypsinogen B levels, Trypsin-1 levels, Type 2 diabetes, CTRC/KIRREL2 protein level ratio, CELA3A/KIRREL2 protein level ratio, CPB1/KIRREL2 protein level ratio, Type 1 diabetes, Medication use (HMG CoA reductase inhibitors), Medication use (drugs used in diabetes), Waist-to-hip ratio adjusted for BMI (joint analysis for main effect and physical activity interaction), Waist-to-hip ratio adjusted for body mass index, Trypsin-2 levels (PRSS2.5034.79.1), Chymotrypsinogen B2 level in Chronic kidney disease with hypertension and no diabetes (5648_28), Hemoglobin A1c levels, Glycated hemoglobin levels, Opioid addiction, Chymotrypsinogen B2 levels, Lung function (FEV1/FVC)
MP1	PRSS1	2	1.81	moderate	Yes				Pancreatitis, hereditary, 167800 (3), Autosomal dominant	Alcoholic chronic pancreatitis, Sarcoidosis, Serum levels of protein PRSS2, Methadone dose in opioid dependence, Trypsin-2 levels, Meconium ileus in cystic fibrosis, Scarlet fever, Pancreatitis, Cancer
MP1	PRSS21	2	1.81	moderate	Yes
MP1	TMPRSS6	2	1.81	moderate	Yes				Iron-refractory iron deficiency anemia, 206200 (3), Autosomal recessive	Mean corpuscular volume, High light scatter reticulocyte count, Mean corpuscular hemoglobin, Hematocrit, Hemoglobin concentration, Hemoglobin, Mean corpuscular hemoglobin concentration, High light scatter reticulocyte percentage of red cells, Immature fraction of reticulocytes, Platelet count, Red blood cell count, Red cell distribution width, Mean spheric corpuscular volume, Liver fibrosis and steatohepatitis severity (MRI cT1 measure), Plateletcrit, Hemoglobin A1c levels, Iron status biomarkers (ferritin levels), Iron status biomarkers (total iron binding capacity), Iron status biomarkers (iron levels), Iron status biomarkers (transferrin saturation), Reticulocyte count, Reticulocyte fraction of red cells, Hemoglobin levels, Triglyceride levels, Hematological and biochemical traits, HMBS/UBAC1 protein level ratio, AHSP/BLVRB protein level ratio, AHSP/CA2 protein level ratio, LDL cholesterol, Glycated hemoglobin levels, Iron status biomarkers (transferrin levels), Red blood cell traits, Clinical laboratory measurements, Iron levels, Iron status biomarkers, Hematological parameters, Hematology traits, Hepcidin levels, Hepcidin/transferrin saturation ratio, Hepcidin/ferritin ratio, Total bilirubin levels, Whole brain restricted directional diffusion (multivariate analysis), Plasma iron levels, Transferrin receptor protein 1 levels (TFRC.8795.48.3), Femur bone mineral density x serum urate levels interaction, Low density lipoprotein cholesterol levels, Glycated haemoglobin HbA1c levels adjusted for BMI, Liver iron content, Red blood cell distribution width coefficient of variation, Thioproline levels, Transferrin receptor protein 1 levels, Oxygen-dependent coproporphyrinogen-III oxidase, mitochondrial levels, Immature reticulocyte forward scatter, Reticulocyte haemoglobin equivalent, Low fluorescent percentage of reticulocytes, Reticulocyte forward scatter, Medium fluorescent percentage of reticulocytes, High fluorescent percentage of reticulocytes, Red blood cell haemoglobin equivalent, Red blood cell forward scatter distribution width, Hyper-haemoglobinised percentage of red cells, Microcytic percentage of red cells, Red blood cell side fluorescence, Red blood cell forward scatter, Red blood cell side scatter, Reticulocyte production index, Pulse pressure, Platelet distribution width, Total PHF-tau (SNP x SNP interaction), Neurofibrillary tangles (SNP x SNP interaction)
MP1	TMPRSS15	2	1.81	moderate	Yes				Enterokinase deficiency, 226200 (3), Autosomal recessive	Nucleus accumbens volume in trauma-exposed individuals, Caudal anterior-cingulate cortex volume, COVID-19 (covid respiratory support vs population), RS-warfarin levels, Core binding factor acute myeloid leukemia, Educational attainment
MP1	PRSS56	2	1.81	moderate	Yes				Microphthalmia, isolated 6, 613517 (3), Autosomal recessive	Spherical equivalent, Refractive error, Myopia (age of diagnosis), Optic disc size, Spherical equivalent or myopia (age of diagnosis), High myopia, Low myopia vs hyperopia, Hyperopia, Myopia, Refractive error (autorefraction measured), Retinal vascular fractal density, Vertical cup-disc ratio, Axial length, Waist circumference adjusted for body mass index, interferon-related traits, Cognitive empathy, Spherical equivalent (joint analysis main effects and education interaction), Antipsychotic drug-induced QTc interval change in schizophrenia, Ocular disease
mys	ITGB1	16	15.82	high	Yes					Resistance to COVID-19 infection (Exposed negative vs positive), Endometriosis (MTAG), Endometriosis, Depression (quantitative trait)
mys	ITGB7	12	11.84	moderate	No					Height, Highest math class taken, Response to radiotherapy in prostate cancer (toxicity, urinary frequency), Vaginal microbiome MetaCyc pathway (PWY-5741|ethylmalonyl-CoA pathway), Lymphocyte count
mys	ITGB2	11	10.98	moderate	No				Leukocyte adhesion deficiency, 116920 (3), Autosomal recessive	Lymphocyte count, Neonatal white matter microstructure, Protein quantitative trait loci (liver), ADGRE5/ITGB2 protein level ratio, ITGB1/ITGB2 protein level ratio, CD11b on CD33dim HLA DR-, CD11b on basophil, Plasma nickel levels, Glycated hemoglobin levels, Anxiety severity x hours spent watching television interaction, Alcohol consumption x hours spent watching television interaction, Insulin receptor levels, Breast area, Heel bone mineral density, High density lipoprotein cholesterol levels, HDL cholesterol levels, Gamma glutamyl transferase levels
mys	ITGB3	10	9.88	moderate	No				Bleeding disorder, platelet-type, 24, autosomal dominant, 619271 (3); Thrombocytopenia, neonatal alloimmune (3); Purpura, posttransfusion (3); {Myocardial infarction, susceptibility to}, 608446 (3); Glanzmann thrombasthenia 2, 619267 (3), Autosomal recessive	Eosinophil counts, Eosinophil percentage of white cells, Platelet count, Diverticular disease, LDL cholesterol levels, Left atrial antero-posterior diameter, IgG glycosylation, Hypothyroidism, Sex hormone-binding globulin levels, Body surface area, Total cholesterol levels, Hip circumference adjusted for BMI, Non-albumin protein levels, Compression fracture, LDL (weighted GWA), LDL (standard GWA), Inflammatory bowel disease, Waist-hip ratio, Autoimmune traits, Waist-to-hip ratio adjusted for BMI, Waist circumference adjusted for body mass index, Hair color, Body mass index, Medication use (thyroid preparations), Mean platelet volume, Primary open angle glaucoma (MTAG), Primary open angle glaucoma (multi-trait analysis), Glaucoma (primary open-angle), Sphingomyeline C18:0 levels, Mean platelet volume during second trimester of pregnancy, Low-density lipoprotein levels (MTAG)
mys	ITGB6	9	8.83	moderate	No				Amelogenesis imperfecta, type IH, 616221 (3), Autosomal recessive	Hemoglobin, Hemoglobin concentration, Hematocrit, Red blood cell count, Adolescent idiopathic scoliosis, Haemorrhoidal disease, Waist circumference adjusted for body mass index, Eosinophil counts, Body mass index, Appendicular lean mass, Urate levels, Aerodigestive squamous cell cancer (pleiotropy), Rostral middle frontal gyrus volume, Erythritol levels in elite athletes, Theobromine levels in elite athletes, Femur bone mineral density x serum urate levels interaction, Smoking initiation, Periodontitis / loose teeth (MTAG), Height
mys	ITGB5	7	6.83	moderate	No					Heel bone mineral density, Height, Systolic blood pressure, Mean corpuscular hemoglobin concentration, Migraine and/or pulse pressure, Migraine without aura and/or diastolic blood pressure, Migraine without aura and/or pulse pressure, Migraine and/or systolic blood pressure, Migraine and/or diastolic blood pressure, Appendicular lean mass, Brain shape (segment 1), ITGAV/ITGB5 protein level ratio, Diastolic blood pressure, Pulse pressure, Interleukin-2 levels, Cortical surface area, Cortical thickness, Hip circumference adjusted for BMI, Whole brain restricted isotropic diffusion (multivariate analysis), Vesicular integral-membrane protein VIP36 measurement, Migraine, Vertex-wise cortical surface area, Vertex-wise cortical thickness, Mean arterial pressure, Systolic blood pressure (standard GWA), Extensive white matter perivascular space burden, Carpal tunnel syndrome, Regional cortical thickness (rostralanteriorcingulate), Orotate levels, Orotidine levels, Brain morphology (MOSTest), Platelet side fluorescence distribution width
mys	ITGB8	4	3.92	moderate	No					Asthma, Height, Chronic obstructive pulmonary disease, Eosinophil percentage of white cells, Allergic rhinitis, Hay fever and/or eczema, Nonatopic asthma and/or waist-to-hip ratio adjusted for BMI, Prostate cancer, Non-lobar intracerebral hemorrhage (MTAG), Waist-hip ratio, Body fat distribution (trunk fat ratio), Waist-to-hip ratio adjusted for BMI, Body fat distribution (leg fat ratio), Nonatopic asthma, Asthma (childhood onset), Lung function (FEV1/FVC), Lung function (FVC), Adolescent idiopathic scoliosis, Waist circumference adjusted for body mass index, Type 1 diabetes, Chronic obstructive pulmonary disease x current smoker interaction (main effect), Chronic obstructive pulmonary disease in non-current smokers, Chronic obstructive pulmonary disease x current smoker interaction (2df), Chronic obstructive pulmonary disease in never smokers, Chronic obstructive pulmonary disease x ever smoker interaction (2df), Chronic obstructive pulmonary disease x ever smoker interaction (main effect), Atopic dermatitis, Waist-to-hip ratio adjusted for BMI x sex x age interaction (4df test), Waist circumference adjusted for BMI (joint analysis main effects and smoking interaction), Waist circumference adjusted for BMI in non-smokers, Waist circumference adjusted for BMI (joint analysis main effects and physical activity interaction), Waist circumference adjusted for BMI in active individuals, Waist circumference adjusted for BMI (adjusted for smoking behaviour), Allergic disease (asthma, hay fever or eczema), Waist-hip index, Hip circumference adjusted for BMI, Primary biliary cholangitis, Endometriosis or asthma (pleiotropy), Body surface area, Medication use (adrenergics, inhalants), Height (standard GWA), Vertex-wise sulcal depth, Vertex-wise cortical surface area, A body shape index, Ayurvedic kapha prakriti specific rheumatoid arthritis, Chronic obstructive pulmonary disease liability (machine learning-based score), Tibia length to body height ratio, Height (weighted GWA), Age of onset of adult onset asthma, Lung function (FEV1), Whole body fat free mass (UKB data field 23101), Body mass index, Eosinophil counts, Nonatopic asthma and/or BMI, Cephalic index, Atopic asthma, Eczema, Respiratory diseases, Bell's palsy, Asthma onset (childhood vs adult), Eosinophil percentage of granulocytes, Neutrophil percentage of granulocytes, Sum eosinophil basophil counts, Inflammatory bowel disease, Metabolite levels, Asthma or allergic disease (pleiotropy), Medication use (glucocorticoids), Asthma in any disease, Mitochondrial DNA heteroplasmy (chrM:302:A:AC case-only heteroplasmy), Eosinophil forward scatter distribution width, Bone mineral density variability, Bone mineral density mean, Heel bone mineral density, Protein quantitative trait loci (liver), Coronary artery disease, Drinks per week, Core binding factor acute myeloid leukemia
mys	ITGB4	4	3.92	moderate	No				Epidermolysis bullosa, junctional 5B, with pyloric atresia, 226730 (3), Autosomal recessive; Epidermolysis bullosa, junctional 5A, intermediate, 619816 (3), Autosomal recessive	Triamcinolone acetonide-induced ocular hypertension
mys	ITGBL1	4	3.84	moderate	No					Obesity-related traits, Waist-to-hip circumference ratio (dietary energy interaction), Heel bone mineral density x serum urate levels interaction, Threonine levels (Biocrates platform), Vaginal microbiome MetaCyc pathway (PWY-5705|allantoin degradation to glyoxylate III), RBC levels of Pyruvate (uM), Height, Core binding factor acute myeloid leukemia, Smoking initiation
Nepl19	MMEL1	6	5.85	moderate	Yes					Diffuse large B-cell lymphoma or rheumatoid arthritis, Celiac disease, Rheumatoid arthritis, Autoimmune traits (pleiotropy), Celiac disease and Rheumatoid arthritis, Primary sclerosing cholangitis, Graves' disease, Autoimmune thyroid diseases (Graves disease or Hashimoto's thyroiditis), Rheumatoid arthritis (ACPA-positive), Multiple sclerosis, Primary biliary cholangitis, Primary sclerosing cholangitis (MTAG), Drinks per week, Body mass index
Nepl19	KEL	6	5.81	moderate	Yes				[Blood group, Kell], 110900 (3)	Immature fraction of reticulocytes, High light scatter reticulocyte percentage of red cells, High light scatter reticulocyte count, Autism spectrum disorder or schizophrenia, Glycated hemoglobin levels, Protein LEG1 homolog levels, Extracellular glycoprotein lacritin levels, Prolactin-inducible protein levels, Adolescent idiopathic scoliosis, Alcoholic chronic pancreatitis
Nepl19	EEF1AKMT4-ECE2	5	4.85	moderate	No					Subcortical volume (MOSTest), Body mass index, HDL cholesterol levels, Red blood cell count, Menarche (age at onset), Daytime nap, Body surface area, Drinks per week, BMI (standard GWA), Brain age gap, Body mass index (MTAG), Whole body fat free mass (UKB data field 23101), Immature fraction of reticulocytes
Nepl19	ECE1	5	4.85	moderate	No				{Hypertension, essential, susceptibility to}, 145500 (3), Multifactorial; ?Hirschsprung disease, cardiac defects, and autonomic dysfunction, 613870 (3), Autosomal dominant	Male-pattern baldness, Fat-free mass, Height, Red cell distribution width, Body size at age 10, Waist-hip ratio, Appendicular lean mass, Highest math class taken (MTAG), Body mass index, Obesity-related traits, Interleukin-5 levels, Weight, Feeling worry, Serum alkaline phosphatase levels, 5alpha-pregnan-3beta,20alpha-diol monosulfate (2) levels in elite athletes, Educational attainment, Calcium levels, Serum phosphate levels, Childhood body mass index, Bone mineral density mean, Breast cancer, Ease of getting up in the morning, Mean corpuscular hemoglobin, Longevity (age >90th survival percentile), White matter microstructure (axial diusivities), Basophil percentage of white cells, Basophil count, Eosinophil counts, Life satisfaction, Positive affect, Neuroticism, Depressive symptoms, Depression, Morning person, Cortical thickness, Personality traits or cognitive traits (multivariate analysis), Glycerol 3-phosphate levels
Nepl19	ECEL1	5	4.85	moderate	No				Arthrogryposis, distal, type 5D, 615065 (3), Autosomal recessive	Protein quantitative trait loci (liver), Waist circumference adjusted for body mass index, interferon-related traits, High myopia, Spherical equivalent, Cognitive empathy, Spherical equivalent (joint analysis main effects and education interaction), Refractive error, Antipsychotic drug-induced QTc interval change in schizophrenia, Ocular disease, Height, Total PHF-tau (SNP x SNP interaction)
Nepl19	MME	5	4.85	moderate	No				?Spinocerebellar ataxia 43, 617018 (3), Autosomal dominant; Charcot-Marie-Tooth disease, axonal, type 2T, 617017 (3), Autosomal dominant, Autosomal recessive	Total testosterone levels, Protein quantitative trait loci (liver), Bioavailable testosterone levels, GGT1/MME protein level ratio, Lung function (FEV1), Primary sclerosing cholangitis, Alzheimer's disease, Systolic blood pressure, Pulse pressure, Back pain, Hemoglobin concentration, Vaginal microbiome composition (Shannon diversity index), DNA methylation variation (age effect), Diastolic blood pressure, Scarlet fever, Total bilirubin levels, R-warfarin levels, Free testosterone levels, Facial morphology (D19), Solar lentigines (non-facial), Height
Nepl19	ECE2	4	3.95	moderate	No					Body mass index, Red blood cell count, Menarche (age at onset), Daytime nap, Drinks per week, BMI (standard GWA), Body mass index (MTAG), Subcortical volume (MOSTest), HDL cholesterol levels, Immature fraction of reticulocytes, Body surface area, Brain age gap, Whole body fat free mass (UKB data field 23101)
Nepl19	PHEX	4	3.92	moderate	No				Hypophosphatemic rickets, X-linked dominant, 307800 (3), X-linked dominant	Cleft palate, F-cell distribution in sickle cell anaemia, Tourette syndrome, Immune reponse to smallpox (secreted IFN-alpha), 3-hydroxy-1-methylpropylmercapturic acid levels in smokers, Phosphorus levels, Serum alkaline phosphatase levels, Phosphate-regulating neutral endopeptidase levels, Anger
Nepl21	MMEL1	5	4.95	moderate	Yes					Diffuse large B-cell lymphoma or rheumatoid arthritis, Celiac disease, Rheumatoid arthritis, Autoimmune traits (pleiotropy), Celiac disease and Rheumatoid arthritis, Primary sclerosing cholangitis, Graves' disease, Autoimmune thyroid diseases (Graves disease or Hashimoto's thyroiditis), Rheumatoid arthritis (ACPA-positive), Multiple sclerosis, Primary biliary cholangitis, Primary sclerosing cholangitis (MTAG), Drinks per week, Body mass index
Nepl21	ECE1	5	4.9	moderate	Yes				{Hypertension, essential, susceptibility to}, 145500 (3), Multifactorial; ?Hirschsprung disease, cardiac defects, and autonomic dysfunction, 613870 (3), Autosomal dominant	Male-pattern baldness, Fat-free mass, Height, Red cell distribution width, Body size at age 10, Waist-hip ratio, Appendicular lean mass, Highest math class taken (MTAG), Body mass index, Obesity-related traits, Interleukin-5 levels, Weight, Feeling worry, Serum alkaline phosphatase levels, 5alpha-pregnan-3beta,20alpha-diol monosulfate (2) levels in elite athletes, Educational attainment, Calcium levels, Serum phosphate levels, Childhood body mass index, Bone mineral density mean, Breast cancer, Ease of getting up in the morning, Mean corpuscular hemoglobin, Longevity (age >90th survival percentile), White matter microstructure (axial diusivities), Basophil percentage of white cells, Basophil count, Eosinophil counts, Life satisfaction, Positive affect, Neuroticism, Depressive symptoms, Depression, Morning person, Cortical thickness, Personality traits or cognitive traits (multivariate analysis), Glycerol 3-phosphate levels
Nepl21	KEL	4	3.95	moderate	No				[Blood group, Kell], 110900 (3)	Immature fraction of reticulocytes, High light scatter reticulocyte percentage of red cells, High light scatter reticulocyte count, Autism spectrum disorder or schizophrenia, Glycated hemoglobin levels, Protein LEG1 homolog levels, Extracellular glycoprotein lacritin levels, Prolactin-inducible protein levels, Adolescent idiopathic scoliosis, Alcoholic chronic pancreatitis
Nepl21	EEF1AKMT4-ECE2	4	3.95	moderate	No					Subcortical volume (MOSTest), Body mass index, HDL cholesterol levels, Red blood cell count, Menarche (age at onset), Daytime nap, Body surface area, Drinks per week, BMI (standard GWA), Brain age gap, Body mass index (MTAG), Whole body fat free mass (UKB data field 23101), Immature fraction of reticulocytes
Nepl21	ECE2	4	3.95	moderate	No					Body mass index, Red blood cell count, Menarche (age at onset), Daytime nap, Drinks per week, BMI (standard GWA), Body mass index (MTAG), Subcortical volume (MOSTest), HDL cholesterol levels, Immature fraction of reticulocytes, Body surface area, Brain age gap, Whole body fat free mass (UKB data field 23101)
Nepl21	ECEL1	4	3.95	moderate	No				Arthrogryposis, distal, type 5D, 615065 (3), Autosomal recessive	Protein quantitative trait loci (liver), Waist circumference adjusted for body mass index, interferon-related traits, High myopia, Spherical equivalent, Cognitive empathy, Spherical equivalent (joint analysis main effects and education interaction), Refractive error, Antipsychotic drug-induced QTc interval change in schizophrenia, Ocular disease, Height, Total PHF-tau (SNP x SNP interaction)
Nepl21	MME	4	3.95	moderate	No				?Spinocerebellar ataxia 43, 617018 (3), Autosomal dominant; Charcot-Marie-Tooth disease, axonal, type 2T, 617017 (3), Autosomal dominant, Autosomal recessive	Total testosterone levels, Protein quantitative trait loci (liver), Bioavailable testosterone levels, GGT1/MME protein level ratio, Lung function (FEV1), Primary sclerosing cholangitis, Alzheimer's disease, Systolic blood pressure, Pulse pressure, Back pain, Hemoglobin concentration, Vaginal microbiome composition (Shannon diversity index), DNA methylation variation (age effect), Diastolic blood pressure, Scarlet fever, Total bilirubin levels, R-warfarin levels, Free testosterone levels, Facial morphology (D19), Solar lentigines (non-facial), Height
Nepl21	PHEX	3	3.02	low	No				Hypophosphatemic rickets, X-linked dominant, 307800 (3), X-linked dominant	Cleft palate, F-cell distribution in sickle cell anaemia, Tourette syndrome, Immune reponse to smallpox (secreted IFN-alpha), 3-hydroxy-1-methylpropylmercapturic acid levels in smokers, Phosphorus levels, Serum alkaline phosphatase levels, Phosphate-regulating neutral endopeptidase levels, Anger
Nmdar1	GRIN1	15	14.79	high	Yes	yes			Neurodevelopmental disorder with or without hyperkinetic movements and seizures, autosomal recessive, 617820 (3), Autosomal recessive; Developmental and epileptic encephalopathy 101, 619814 (3), Autosomal recessive; Neurodevelopmental disorder with or without hyperkinetic movements and seizures, autosomal dominant, 614254 (3), Autosomal dominant
Nmdar1	GRIK2	2	1.91	low	No		yes	insomnia	Neurodevelopmental disorder with impaired language and ataxia and with or without seizures, 619580 (3), Autosomal dominant; Intellectual developmental disorder, autosomal recessive 6, 611092 (3), Autosomal recessive	Major depressive disorder, TestASV_33 (Paraprevotella) prevalence, OTU97_51 (Barnesiella) prevalence, Adolescent idiopathic scoliosis, LDL cholesterol levels, Age of smoking initiation (MTAG), 3-month functional outcome in ischaemic stroke (modified Rankin score), Smoking initiation (ever regular vs never regular) (MTAG), Self-reported math ability, Self-reported math ability (MTAG), CD24 on IgD+ CD24+ B cell, CD24 on memory B cell, Blood osmolality (transformed sodium), Biochemical measures, Renal function-related traits (eGRFcrea), Metabolite levels, Weight, Heart rate response to recovery post exercise (20 sec), Colonoscopy-negative controls vs population controls, Coenzyme Q10 levels, 21-hydroxypregnenolone disulfate levels in elite athletes, CAG-448 sp000433415 abundance in stool, 1,7-dimethylurate levels in elite athletes, 5-acetylamino-6-amino-3-methyluracil levels in elite athletes, Serum albumin levels, Body mass index, Total cholesterol levels, Low density lipoprotein cholesterol levels, A body shape index, Disability level (impaired activities of daily living), Anxiety severity x hours spent watching television interaction, Alcohol consumption x hours spent watching television interaction, Waist circumference adjusted for body mass index, Pseudouridine levels, Oral microbiome alpha diversity (Shannon index) in oral squamous cell carcinoma, Non-HDL cholesterol levels, Smoking initiation, Bone mineral density mean, Core binding factor acute myeloid leukemia, Gut microbiota (bacterial taxa, hurdle binary method), Number of sexual partners, Age-related cognitive decline (language) (slope of z-scores), Protein quantitative trait loci (liver), Carbamazepine metabolism (carbamazepine-10,11-diol to carbamazepine ratio) in epilepsy, Depression, Systolic blood pressure (baseline), Cortical thickness change rate x age interaction (2df), Bipolar disorder or major depressive disorder, Bell's palsy, Symptomatic extra- and intra-cranial atherosclerotic stenosis, Clostridium difficile infection in multiple myeloma, Irritable bowel syndrome, Post bronchodilator FEV1/FVC ratio, Cardiac hypertrophy, Palmitic acid (16:0) levels, Obesity-related traits, Obsessive-compulsive disorder, Economic and political preferences (immigration/crime), Emphysema imaging phenotypes, Longevity (90 years and older), Sepsis from pneumonia (survival), Pursuit maintenance gain, Late-onset Alzheimer's disease, Paracentral lobule volume, Cerebral amyloid angiopathy x APOEe4 status interaction in Alzheimer‚Äôs disease, 3-carboxy-4-methyl-5-propyl-2-furanpropanoate (CMPF) levels in elite athletes, Eicosapentaenoate (EPA; 20:5n3) levels in elite athletes, Argininate levels in elite athletes, Endometriosis, Vaginal microbiome MetaCyc pathway (FUCCAT-PWY|fucose degradation), Colorectal cancer vs inflammatory bowel disease, Colorectal cancer vs inflammatory bowel disease or controls, Alkylphosphatidylcholine (O-16:0/16:0) levels, Phosphatidylserine (36:2) levels, Calcium levels, Glaucoma, Alcohol consumption x hours spent using computers interaction, Overall survival in resected stage III colon cancer x oxaliplatin treatment interaction, Cognitive function (immediate memory), Educational attainment, Insomnia, Added salt consumption, Oral microbiome beta diversity (Bray-Curtis) in oral squamous cell carcinoma, N-acetylglycine levels, Phenyllactate (pla) levels, Platelet factor 4/heparin antibody levels in heparin treatment, Plasma oxylipin levels (PC2), Facial morphology (D497), Color vision defects (Tritan), Tinnitus, Pregnancy loss in nulliparas, Bone mineral density variability, Height, Neuritic plaques (SNP x SNP interaction), Diffuse plaques (SNP x SNP interaction), Total amyloid (SNP x SNP interaction)
Nmdar1	GRID1	2	1.91	low	No					Major depressive disorder in trauma-unexposed individuals, Body mass index, Hyperopia, Dental caries (decayed and filled deciduous teeth), Dental caries (decayed and filled deciduous tooth surfaces), Spontaneous preterm birth without premature rupture of membranes, Smoking status (ever vs never smokers), HDL cholesterol levels, Adolescent idiopathic scoliosis, Type 2 diabetes, Adult body size, Body size at age 10, Hip bone mineral density and total body fat mass (bivariate analysis), TestASV_7 (Bacteroides) abundance, G_Bacteroidetes abundance, Femoral neck bone mineral density and trunk fat mass adjusted by trunk lean mass, Height, Renal overload gout, Non-del(5q) myelodysplastic syndromes, Serum 25-Hydroxyvitamin D levels, Post-traumatic stress disorder symptoms in trauma-exposed soldiers, Highest math class taken (MTAG), Balding, BMI (adjusted for smoking behaviour), Body mass index (joint analysis main effects and smoking interaction), Asthma (childhood onset), Asthma, Cardiac structure and function, Periodontal microbiota, Post-traumatic stress disorder (asjusted for relatedness), Anorexia nervosa, 3-hydroxypropylmercapturic acid levels in smokers, Schizophrenia, Barrett's esophagus, Pancreatic cancer, Superior temporal sulcus banks volume, Quinate levels in elite athletes, Neuroblastoma, Femur total bone mineral density x gut microbiota (Ôªøgenus Lactococcus) interaction, Weight, High-sensitivity cardiac troponin I concentration, Body surface area, Smoking initiation, Hand grip strength, Femur bone mineral density x serum urate levels interaction, Progression free survival in epithelial ovarian cancer treated with carboplatin and paclitaxel, Type ii diabetes, Vaginal microbiome MetaCyc pathway (PWY-6397|mycolyl-arabinogalactan-peptidoglycan complex biosynthesis), Global cognition (Mini Mental State Examination), Principal component-derived dietary pattern 7, Drinks per week, 5alpha-pregnan-3beta,20beta-diol monosulfate (1) levels, Peak expiratory flow, Educational attainment, BMI (standard GWA), Pulse pressure, Body mass index (MTAG), Color vision defects (Tritan), Childhood body mass index, Speech-in-noise perception, Bone mineral density mean, Core binding factor acute myeloid leukemia, Tea consumption, Smoking initiation (ever regular vs never regular) (MTAG), Cardiovascular disease, Smoking status, Post bronchodilator FEV1/FVC ratio, Post bronchodilator FEV1, Externalizing behaviour (multivariate analysis), Amyotrophic lateral sclerosis (sporadic), Childhood gender nonconformity, Androstenediol (3alpha, 17alpha) monosulfate (2) levels in elite athletes, Principal component-derived dietary pattern 3, Color vision defects (Deutan-Protan), Diffuse plaques (SNP x SNP interaction), Total PHF-tau (SNP x SNP interaction), Meat-related diet, 2-hour postprandial insulin levels in prediabetes, Vegetarianism
Nmdar1	GRIN3A	2	1.91	low	No		yes	yes		Reaction time, Intestinal permeability measurement, Educational attainment (MTAG), Highest math class taken (MTAG), Coronary artery aneurysm in Kawasaki disease, Methotrexate-induced interstitial lung disease in rheumatoid arthritis, Body mass index, Response to lamotrigine in epilepsy, Educational attainment, S-6-hydroxywarfarin levels, RS-6-hydroxywarfarin levels, Body mass index (MTAG), Height, Obesity-related traits
Nmdar1	GRIA2	2	1.91	low	No				Neurodevelopmental disorder with language impairment and behavioral abnormalities, 618917 (3), Autosomal dominant	Educational attainment, Carotid Intima-media thickness (mean of the maximum cIMT), Systolic blood pressure, Height
Nmdar1	GRIK1	2	1.91	low	No					Protein quantitative trait loci (liver), HDL cholesterol levels x thiazide or thiazide-like diuretics use interaction, Adolescent idiopathic scoliosis, Aerodigestive squamous cell cancer (pleiotropy), Glucose-dependent insulinotropic peptide levels, Coronary artery calcified atherosclerotic plaque (90 or 130 HU threshold) in type 2 diabetes, Hepatocellular carcinoma, Hyperactive-impulsive symptoms, Breast cancer, Body mass index, Periodontitis (DPAL), Autism spectrum disorder, attention deficit-hyperactivity disorder, bipolar disorder, major depressive disorder, and schizophrenia (combined), Methionine sulfone levels, Breast dense area, Urate levels in elite athletes, Eosinophilic esophagitis, Trauma exposure, Number of sexual partners, Refractive error, Cerebrospinal fluid sTREM-2 levels, Spherical equivalent or myopia (age of diagnosis), Smoking initiation (ever regular vs never regular) (MTAG), Stroke, Response to statin therapy, Externalizing behaviour (multivariate analysis), Glucocorticoid-induced osteonecrosis, Inferior parietal cortex volume, Forehead morphology, High-sensitivity cardiac troponin T levels, Neuroticism conditioned on Townsend deprivation index (multi-trait conditioning and joint analysis), Lung cancer, Smoking initiation, Triamcinolone acetonide-induced ocular hypertension, NK-cell telomere length, Height, Nasopharyngeal carcinoma (SNP x SNP interaction)
Nmdar1	GRIA3	2	1.91	low	No				Intellectual developmental disorder, X-linked syndromic, Wu type, 300699 (3), X-linked recessive	Non-melanoma skin cancer
Nmdar1	GRIA4	2	1.91	low	No				Neurodevelopmental disorder with or without seizures and gait abnormalities, 617864 (3), Autosomal dominant	Intelligence, Refractive error, Spherical equivalent, Spherical equivalent or myopia (age of diagnosis), Nicotine dependence and major depression (severity of comorbidity), Educational attainment (MTAG), Cognitive performance (MTAG), Self-reported math ability (MTAG), Highest math class taken (MTAG), Post bronchodilator FEV1, Myopia, Externalizing behaviour (multivariate analysis), Ejection fraction in Tripanosoma cruzi seropositivity, Glioma, Peptococcia abundance in stool, Age at first sexual intercourse, Change in processing speed in pediatric CNS tumors treated with craniospinal irradiation, Smoking initiation, Age when finished full-time education (standard GWA), Educational attainment, Core binding factor acute myeloid leukemia, An7 abundance in stool, MMP-12 levels, Highest math class taken
Nmdar1	GRIA1	2	1.91	low	No			sleep, insomnia	?Intellectual developmental disorder, autosomal recessive 76, 619931 (3), Autosomal recessive; Intellectual developmental disorder, autosomal dominant 67, 619927 (3), Autosomal dominant	Body mass index, Insomnia, Adult body size, Hand grip strength, C-reactive protein levels, Reaction time, Major depressive disorder (broad), Educational attainment (MTAG), Schizophrenia, Middle childhood and early adolescence aggressive behavior, Anthropometric traits, Asparaginase hypersensitivity in acute lymphoblastic leukemia, Sudden cardiac arrest, Obesity-related traits, Survival in microsatellite instability low/stable colorectal cancer, Post bronchodilator FEV1 in COPD, Metabolite levels, 1-arachidonoyl-GPA (20:4) levels in elite athletes, 1-linoleoyl-2-arachidonoyl-GPC (18:2/20:4n6) levels in elite athletes, Galactonate levels in elite athletes, Body surface area, C-reactive protein levels (MTAG), High-density lipoprotein levels (MTAG), COVID-19 (covid respiratory support vs population), COVID-19 (hospitalized covid vs population), Depression severity x playing computer games interaction, F-glutamate liking (derived food-liking factor), F-acquired taste liking (derived food-liking factor), F-sauces liking (derived food-liking factor), F-savoury food liking (derived food-liking factor), F-sharp flavour liking (derived food-liking factor), F-strong flavour liking (derived food-liking factor), F-cooking flavour liking (derived food-liking factor), Milk type used: Soy milk vs never have milk (UKB data field 1418), Early neurological instability after acute ischemic stroke, Educational attainment, BMI (standard GWA), Restless legs syndrome, Whole body fat mass (UKB data field 23100), Height, Predicted visceral adipose tissue, Schizophrenia (MTAG), General risk tolerance (MTAG), HDL cholesterol levels, Sleep (1/3-day periodicity), Blood protein levels in cardiovascular risk, Aging (time to event), Autism spectrum disorder or schizophrenia, Ankle injury, Nonsyndromic cleft lip with or without cleft palate, HDL cholesterol, F-highly palatable foods liking (derived food-liking factor), F-deep fried food liking (derived food-liking factor), Alzheimer‚Äôs disease polygenic risk score (upper quantile vs lower quantile), S-warfarin to R-warfarin ratio, Body mass index (MTAG), Depression, Bone mineral density mean, Total PHF-tau (SNP x SNP interaction), Age-related hearing impairment (SNP x SNP interaction), Neurofibrillary tangles (SNP x SNP interaction)
Nmdar1	GRIK4	2	1.91	low	No					Gangrenous vs non-gangrenous appendicitis, Depression, Educational attainment (years of education), Educational attainment (MTAG), Self-reported math ability, Self-reported math ability (MTAG), Highest math class taken (MTAG), Cognitive performance, Post bronchodilator FEV1 in COPD, Attention deficit hyperactivity disorder, Lateral ventricle volume, Suicide attempts in schizophrenia, 1-stearoyl-GPE (18:0) levels in elite athletes, Sphingomyelin (d18:1/22:2, d18:2/22:1, d16:1/24:2) levels in elite athletes, Myristoyl dihydrosphingomyelin (d18:0/14:0) levels in elite athletes, N-methylpipecolate levels in elite athletes, Triglyceride levels, Small vessel stroke, Educational attainment, Cognitive function (processing speed) x major depressive disorder interaction (1df), Cognitive function (processing speed) x major depressive disorder interaction (2df), Predicted developmental stuttering, Resistance to COVID-19 infection (Exposed negative vs positive), Breast dense area, Pulse pressure, Systolic blood pressure, Bone mineral density mean, Intraocular pressure, Interleukin-25 levels, Coronary artery disease, Height, Neuritic plaques (SNP x SNP interaction), Neurofibrillary tangles (SNP x SNP interaction)
Nmdar1	GRID2	2	1.91	low	No				Spinocerebellar ataxia, autosomal recessive 18, 616204 (3), Autosomal recessive	Intelligence, General cognitive ability, Body mass index, Pancreatic beta-cell glucose sensitivity, Cognitive function (generalized correlation coefficient), Obsessive-compulsive traits, Coffee consumption, Smoking initiation, OTU97_23 (Faecalibacterium) prevalence, Non-melanoma skin cancer, Educational attainment (MTAG), Smoking initiation (ever regular vs never regular) (MTAG), Educational attainment (years of education), Smoking initiation (ever regular vs never regular), Highest math class taken (MTAG), Cognitive performance (MTAG), Post bronchodilator FEV1/FVC ratio, Cold sores, Intelligence (MTAG), Obesity-related traits, Metabolite levels, 6-month creatinine clearance change response to tenofovir treatment in HIV infection (treatment arm interaction), Interleukin-12p70 levels, Obsessive-compulsive disorder, Oxalate (ethanedioate) levels in elite athletes, 2-hydroxyoctanoate levels in elite athletes, radiation-induced toxicity (physician-rated acute dysphagia), Weight, Revision surgery after total knee arthroplasty, Chemotherapy induced time to first peripheral neuropathy in cancer, Vaginal microbiome MetaCyc pathway (FASYN-INITIAL-PWY|superpathway of fatty acid biosynthesis initiation (E. coli)), Educational attainment, Vaginal microbiome MetaCyc pathway (PWY-5861|superpathway of demethylmenaquinol-8 biosynthesis), Vaginal microbiome MetaCyc pathway (PWY-6383|mono-trans, poly-cis decaprenyl phosphate biosynthesis), Vaginal microbiome MetaCyc pathway (TYRFUMCAT-PWY|L-tyrosine degradation I), Vaginal microbiome MetaCyc pathway (PWY-7007|methyl ketone biosynthesis), Cereal consumption (bowls per week) (UKB data field 1458), Attention deficit hyperactivity disorder or autism spectrum disorder or intelligence (pleiotropy), Lamb or mutton consumption (UKB data field 1379), Suicide behavior, Smoking cessation, S-6-hydroxywarfarin levels, RS-6-hydroxywarfarin levels, Osteoarthritis, Vascular endothelial function, Body mass index (MTAG), Lung function (forced vital capacity), Smoking initiation (MTAG), Bone mineral density mean, Height, body mass index x broccoli consumption interaction
Nmdar1	GRIK3	2	1.91	low	No			insomnia		Adolescent idiopathic scoliosis, Post bronchodilator FEV1/FVC ratio, Metabolite levels, Cysteine levels in elite athletes, 5,6-dihydrothymine levels in elite athletes, HbA1c levels x vegetarianism interaction, HbA1c levels (adjusted for BMI) x vegetarianism interaction, Dementia in APOE e4+ carriers, Alzheimer's disease in APOE e4+ carriers, Principal component-derived dietary pattern 19, Bone mineral density mean, Core binding factor acute myeloid leukemia, Insomnia, Reaction time, Neuroticism, Depression, Major depressive disorder (MTAG), Life satisfaction, Positive affect, Well-being spectrum (multivariate analysis), Depressive symptoms, Alanine aminotransferase levels in non-alcoholic fatty liver disease, Major depressive disorder (probable), Depression (broad), Bipolar disorder or major depressive disorder, Worry, Anxiety, Endometriosis or depression (pleiotropy), Major depressive disorder (broad), Plasma parathyroid hormone levels, General factor of neuroticism, Highest math class taken (MTAG), Anorexia nervosa, attention-deficit/hyperactivity disorder, autism spectrum disorder, bipolar disorder, major depression, obsessive-compulsive disorder, schizophrenia, or Tourette syndrome (pleiotropy), Self-reported math ability, Self-reported math ability (MTAG), Sensitivity to environmental stress and adversity, Iron status biomarkers (total iron binding capacity), Iron status biomarkers (transferrin saturation), Neuroticism (MTAG), Subjective well-being (MTAG), Forced expiratory volume in 1 second (environmental tobacco smoke interaction), Schizophrenia, Interleukin-7 levels, Depressive symptoms (MTAG), Neurociticism, Feeling guilty, Neuroticism conditioned on Townsend deprivation index (multi-trait conditioning and joint analysis), Educational attainment, Vaginal microbiome MetaCyc pathway (TEICHOICACID-PWY|teichoic acid (poly-glycerol) biosynthesis), Personality traits or cognitive traits (multivariate analysis), Non-small cell lung cancer, Breast dense area, Neuroticism general factor, Restless legs syndrome
Nmdar1	GRIK5	2	1.91	low	No					Lymphocyte count, Bipolar disorder, Eosinophil counts, Liver enzyme levels (alkaline phosphatase), Principal component-derived dietary pattern 3, Drinks per week, Core binding factor acute myeloid leukemia
nrm	CD22	2	1.91	high	Yes					Red cell distribution width, Response to antidepressants (non-treatment-resistant vs treatment-resistant depression), Neurofibrillary tangles (SNP x SNP interaction)
nrm	NPHS1	2	1.81	moderate	Yes				Nephrotic syndrome, type 1, 256300 (3), Autosomal recessive	Childhood steroid-sensitive nephrotic syndrome, Serum 25-Hydroxyvitamin D levels, CD46/TNFRSF14 protein level ratio, CD300LG/CLEC14A protein level ratio, CD46/NECTIN2 protein level ratio, CLEC14A/PIK3IP1 protein level ratio, CLEC14A/TNFRSF21 protein level ratio, CX3CL1/EPHB6 protein level ratio, CLEC14A/EPHB4 protein level ratio, CD93/CLEC14A protein level ratio, Thrombomodulin levels, ADAM22/EPHB6 protein level ratio, TGFBR2/THBD protein level ratio, JAM2/THBD protein level ratio, DLL1/IL18BP protein level ratio, Creatinine levels, Serum albumin levels, Estimated glomerular filtration rate (creatinine), Estimated glomerular filtration rate, Serum creatinine levels, Pediatric steroid sensitive nephrotic syndrome, Height, Urinary metabolite levels in chronic kidney disease
Nrx-IV	CNTNAP2	15	14.82	high	Yes				Pitt-Hopkins like syndrome 1, 610042 (3), Autosomal recessive; {Autism susceptibility 15}, 612100 (3)	Rate of cognitive decline in Alzheimer's disease, Aspartate aminotransferase levels in excessive alcohol consumption, Tendinopathy, Body mass index, Percent liver fat, Type 2 diabetes, Postprandial triglyceride response, Lean nonalcoholic fatty liver disease, Mitochondrial DNA copy number, Bitter alcoholic beverage consumption, Gastroesophageal reflux disease, peptic ulcer disease and/or corresponding medications and treatment, Lung function (FEV1/FVC), HDL cholesterol, HDL cholesterol and triglyceride levels (pleiotropy), Putamen volume change rate, Bioavailable testosterone levels, Gut microbiota relative abundance (bacterial taxa), LDL cholesterol levels x smoking (current vs non smokers) interaction (1df test), LDL cholesterol levels x smoking (current vs non smokers) interaction (2df test), LDL cholesterol levels in current smokers, Response to antiepileptic drugs in genetic generalized epilepsy, LDL cholesterol x physical activity interaction (2df test), LDL cholesterol x physical activity interaction (1df test), Adolescent idiopathic scoliosis, Tinnitus (severest), ghrelin levels, Serum levels of protein CNTNAP2, Gout (age >=50), Crohn's disease, Ankylosing spondylitis, DNA methylation variation (age effect), Self-reported math ability, Self-reported math ability (MTAG), Highest math class taken, Aerodigestive squamous cell cancer (pleiotropy), Psoriatic arthritis, Highest math class taken (MTAG), Adipsin levels, Adipsin levels in type 2 diabetes, Diabetic kidney disease, Left ventricle wall thickness, Night sleep phenotypes, Stem cell growth factor beta levels, Squamous cell lung carcinoma, Plantar warts, Chronic sinus infection, Lung adenocarcinoma, Lung cancer in ever smokers, Autism spectrum disorder or schizophrenia, Common carotid intima-media thickness in HIV negative individuals, IgG glycosylation, Bone mineral density, QT interval (drug interaction), Visceral adipose tissue/subcutaneous adipose tissue ratio, Obesity-related traits, Alzheimer's disease, Bipolar disorder and schizophrenia, Disease free survival in colorectal cancer, Alzheimer's disease (late onset), 3-hydroxypropylmercapturic acid levels in smokers, Metabolite levels, Body mass index (dietary energy interaction), Body mass index (recreational physical activity interaction), Age-related hearing impairment, Facial morphology (factor 11, projection of the nose), Itch intensity from mosquito bite adjusted by bite size, Lung cancer, Alzheimer's disease or family history of Alzheimer's disease, Family history of Alzheimer's disease, Alzheimer‚Äôs disease and/or vascular dementia (clinical subgroup VaD++), Choroid plexus volume, Angiotensin-converting enzyme inhibitor intolerance, Major depressive disorder, Glaucoma (PheCode 365), High-sensitivity cardiac troponin I concentration, Waist circumference, Carotid Intima-media thickness (mean of the maximum cIMT), Cigarette consumption x hours spent using computers interaction, Sleep efficiency in broad depression, Rectal cancer vs colon cancer, Trihexosylcermide (d18:1/18:0) levels, Electrocardiogram morphology (amplitude at temporal datapoints), Cataracts, Seropositivity for eubacterium rectale (agilent_153821), Urea levels, Predicted developmental stuttering, Alzheimer‚Äôs disease polygenic risk score (upper quantile vs lower quantile), Oral microbiome beta diversity (Euclidian distance) in oral squamous cell carcinoma, Urinary microalbumin levels, Educational attainment, Phosphatidylethanolamine (18:1_18:1) levels, Irritable bowel syndrome (MTAG), Lassa fever susceptibility, Diastolic blood pressure, Contactin-associated protein-like 2 levels, Body mass index (MTAG), Prostate cancer, Long sleep duration (>=10 hours), Restless legs syndrome, Bone mineral density mean, Height, Bipolar disorder, Smoking status (heavy vs never), Triglycerides levels in small HDL meal response (LMM), CNTNAP2/DPP10 protein level ratio, CNTNAP2/DPP6 protein level ratio, CD200/CNTNAP2 protein level ratio, Schizophrenia, Initial pursuit acceleration, Hepatitis A, Interleukin-5 levels, Facial morphology (factor 10, width of nasal floor), Blood protein levels, Lawsonibacter sp900066645 abundance in stool, Contactin-associated protein-like 2 levels (CNTNAP2.6965.19.3), RBC levels of 11-HETE.1, Diffuse plaques (SNP x SNP interaction), Total PHF-tau (SNP x SNP interaction), Total amyloid (SNP x SNP interaction), Nasopharyngeal carcinoma (SNP x SNP interaction)
Nrx-IV	CNTNAP4	13	12.84	moderate	No					Smoking status (ever vs never smokers), General cognitive ability, Fasting plasma glucose, High density lipoprotein cholesterol levels, Cognitive aspects of educational attainment, Smoking initiation (ever regular vs never regular) (MTAG), Educational attainment (MTAG), Self-reported math ability, Cognitive performance (MTAG), Cognitive performance, Self-reported math ability (MTAG), Highest math class taken (MTAG), Post bronchodilator FEV1, Post bronchodilator FEV1/FVC ratio in COPD, Cerebrospinal T-tau levels, Response to amphetamines, Sphingolipid levels, Post bronchodilator FEV1/FVC ratio, 3-hydroxy-1-methylpropylmercapturic acid levels in smokers, Local histogram emphysema pattern, Response to haloperidol in schizophrenia, Melanoma, Educational attainment, Smoking initiation, Vaginal microbiome MetaCyc pathway (PYRIDOXSYN-PWY|pyridoxal 5'-phosphate biosynthesis I), Vaginal microbiome MetaCyc pathway (1CMET2-PWY|N10-formyl-tetrahydrofolate biosynthesis), Body mass index, Intelligence, Color vision defects (Tritan), Prostate cancer, Bone mineral density variability, Low myopia, 3-month functional outcome in ischaemic stroke (modified Rankin score), Weight
Nrx-IV	CNTNAP3	12	11.84	moderate	No			sleep		Iris color (a* coordinate), 3-methylglutarylcarnitine (2) levels in elite athletes, Apnea hypopnea index during non-REM sleep
Nrx-IV	CNTNAP5	12	11.84	moderate	No			insomnia		Trauma exposure, Help-seeking from a GP, Protein quantitative trait loci (liver), Well-being spectrum (multivariate analysis), Depression (broad), OTU97_138 (Oscillibacter) abundance, Glucagon levels in response to oral glucose tolerance test (120 minutes), Alcohol-associated liver disease in light drinkers, Refractive error, Cerebrospinal fluid immune biomarker levels, Triglyceride levels x SSRI levels (escitalopram or citalopram) interaction in schizophrenia or bipolar disorder, Low myopia vs hyperopia, Low myopia, Biological sex, Appendicular lean mass, Externalizing behaviour (multivariate analysis), Educational attainment (years of education), Chronotype, Educational attainment (MTAG), Highest math class taken (MTAG), Cognitive performance (MTAG), Self-reported math ability, Self-reported math ability (MTAG), Highest math class taken, Post bronchodilator FEV1/FVC ratio, IgG glycosylation, Tonometry, Schizophrenia, Response to antipsychotic treatment, Response to statin therapy, Metabolite levels, Facial morphology (factor 3, length of philtrum), Response to antipsychotic treatment in schizophrenia, Feeling guilty, Corpus callosum Mid-posterior volume, Cortisol levels (saliva), Alzheimer's disease or gastroesophageal reflux disease, Psoriasis, Femur total bone mineral density x gut microbiota (Ôªøgenus Lactococcus) interaction, Insomnia, DDT metabolite (DDT o-p') levels, Nickel levels, Environmental pollutants exposure (RfD low), DDT metabolite (DDD p-p') levels, Dieldrin levels, Dicofol levels, Cobalt levels, Chlorpyrifos levels, Cadmium chloride levels, Di-n-butyl phthalate levels, DDT metabolite (DDT p-p') levels, Diazinon levels, Potassium chromate levels, Environmental pollutants exposure (RfD high), Heptachlor epoxide levels, Mercuric chloride levels, Environmental pollutants exposure (Expo low), Heptachlor levels, Environmental pollutants exposure (Expo high), Endrin levels, Ethion levels, Disulfoton levels, Endosulfan levels, Parathion levels, Pentachlorophenol levels, Methoxychlor levels, Mercuric chloride-2 levels, Environmental pollutants exposure (POD low), Environmental pollutants exposure (POD high), Vaginal microbiome MetaCyc pathway (FASYN-INITIAL-PWY|superpathway of fatty acid biosynthesis initiation (E. coli)), Smoking initiation, Risk-taking behavior (multivariate analysis), 2,4,5-trichlorophenol levels, Environmental pollutants exposure (AC50 high), Aldrin levels, Environmental pollutants exposure (AC50 low), 4,6-dinitro-o-cresol levels, 2,4,5-trichlorophenol-2 levels, Azinphos methyl levels, COVID-19 (severe vs population), COVID-19 (severe vs tested, not severe), COVID-19, COVID-19 death (death vs tested and survived), Mortality in COVID-19, COVID-19 death (death vs population), Femur bone mineral density x serum urate levels interaction, Progression free survival in epithelial ovarian cancer treated with carboplatin and paclitaxel, Essential tremor, Vaginal microbiome MetaCyc pathway (PWY0-845|superpathway of pyridoxal 5'-phosphate biosynthesis and salvage), Champagne or white wine consumption (glasses per month) (UKB data field 1578, 4418), Drinks per week, Hoarding symptoms, Educational attainment, N-acetylphenylalanine levels, Oleamide levels, Serum neurofilament light levels, Age when finished full-time education (standard GWA), RBC levels of Spermidine (uM), Depression, Restless legs syndrome, Systolic blood pressure, Pulse pressure, Urinary magnesium excretion, Neurofibrillary tangles (SNP x SNP interaction), Posterior cortical atrophy and Alzheimer's disease, Cerebrospinal fluid t-tau levels, Cerebrospinal fluid t-tau:AB1-42 ratio, Late-onset Alzheimer's disease, Waist circumference, Bone mineral density mean, Myocardial infarction
Nrx-IV	CNTNAP1	12	11.84	moderate	No				Lethal congenital contracture syndrome 7, 616286 (3), Autosomal recessive; Hypomyelinating neuropathy, congenital, 3, 618186 (3), Autosomal recessive	Breast cancer, Major depressive disorder, Varicose veins, Waist-to-hip ratio adjusted for BMI, Waist-hip index, Bone mineral density mean
Nrx-IV	CNTNAP3B	11	10.88	moderate	No
Nrx-IV	CNTNAP3C	4	3.81	moderate	No
Nrx-IV	EDIL3	2	2	low	No					Protein quantitative trait loci (liver), Breast cancer specific mortality in estrogen receptor negative breast cancer, Anxiety and stress-related disorders, Loneliness, Chemerin levels, Post bronchodilator FEV1/FVC ratio, Mitochondrial DNA levels, Rubella, Schizophrenia, Severe COVID-19 infection, Vaginal microbiome MetaCyc pathway (PWY-7371|1,4-dihydroxy-6-naphthoate biosynthesis II), S-6-hydroxywarfarin levels, Educational attainment, Smoking initiation, Bone mineral density mean, Narcolepsy with cataplexy, Ankylosing spondylitis, Metabolite levels, Cerebrospinal fluid biomarker levels, Reduction in HbA1c levels in response to sulfonylureas treatment in type 2 diabetes, Cognitive function (immediate memory) (longitudinal), Height, Adolescent idiopathic scoliosis, Brain shape (segment 277), Asthma and hay fever, 3-hydroxypropylmercapturic acid levels in smokers, Alzheimer's disease biomarkers, Pediatric bone mineral content (femoral neck), Choline phosphate levels in elite athletes, Alzheimer's disease or gastroesophageal reflux disease, Neutral antibody levels in response to SARS-CoV-2 vaccination, COVID-19, Body mass index
Nrx-IV	NRXN1	2	1.91	low	No			insomnia	{Schizophrenia, susceptibility to, 17}, 614332 (3); Pitt-Hopkins-like syndrome 2, 614325 (3), Autosomal recessive	Morningness, Ease of getting up in the morning, Systolic blood pressure, Serum platinum levels after completion of cisplatin chemotherapy, Predicted visceral adipose tissue, Intelligence, Body mass index, Nicotine dependence symptom count, Cognitive ability, years of educational attainment or schizophrenia (pleiotropy), Adult body size, Word spelling, Reading ability (multivariate), Protein quantitative trait loci (liver), Urinary albumin excretion, Caudate volume change rate x age interaction (1df), Longevity, General risk tolerance (MTAG), Triglyceride levels, Leisure sedentary behaviour (television watching), Smoking initiation, Cervical cancer (MTAG), Cervical cancer, Morning person, Adolescent idiopathic scoliosis, Smoking status, Low myopia, Noncognitive aspects of educational attainment, Major depressive disorder (broad), Urate levels, Externalizing behaviour (multivariate analysis), Smoking initiation (ever regular vs never regular) (MTAG), Educational attainment (MTAG), Smoking initiation (ever regular vs never regular), Educational attainment (years of education), Chronotype, Alzheimer's disease with multiple cognitive domain impairments, Self-reported math ability, Self-reported math ability (MTAG), Post bronchodilator FEV1/FVC ratio, Severe gingival inflammation, Total cholesterol change in response to fenofibrate in statin-treated type 2 diabetes, Metabolite levels (HVA/MHPG ratio), 3-hydroxy-1-methylpropylmercapturic acid levels in smokers, Response to zileuton treatment in asthma (FEV1 change interaction), Temperament, Personality dimensions, Metabolite levels, Behavioural disinhibition (generation interaction), Lateral ventricle temporal horn volume, Weight, radiation-induced toxicity (standardized total average toxicity_physician), Sociability score, Alzheimer's disease or educational attainment (pleiotropy), Insomnia, Vaginal microbiome relative abundance (s_Lactobacillus jensenii), Risk-taking behavior (multivariate analysis), Hip circumference, Body fat percentage, Internet addiction disorder, Severe COVID-19 infection, Stimulant dependence, Age at first sexual intercourse, Major depressive disorder, Educational attainment, Lifetime smoking, Testosterone levels, Triglycerides, Alzheimer‚Äôs disease polygenic risk score (upper quantile vs lower quantile), Dyslexia, 1,7-dimethylurate levels, Waist circumference (aged 40-50 years), Smoking cessation, RS-6-hydroxywarfarin levels, Sterol ester (27:1/20:3) levels, BMI (standard GWA), Treatment effectiveness of angiotensin converting enzyme inhibitor in hypertension, Body mass index (MTAG), Color vision defects (Deutan-Protan), Depression, Eosinophilic esophagitis, Drinks per week, Smoking initiation (MTAG), Pain (pleiotropy), Bone mineral density variability, Pulse pressure, Myocardial infarction, Height, Reaction time, DNA methylation variation (age effect), Cognitive performance (MTAG), Highest math class taken (MTAG), Post bronchodilator FEV1, Response to tocilizumab in rheumatoid arthritis, Cognitive performance, RS-10-hydroxywarfarin to RS-warfarin ratio, Hemorheological index (nd1 levels), Coronary heart disease, Color vision defects (Tritan), Total PHF-tau (SNP x SNP interaction), Neurofibrillary tangles (SNP x SNP interaction)
Nrx-IV	NRXN2	2	1.91	low	No					Lymphocyte count, Bitter alcoholic beverage consumption, Uric acid levels, MSRA/PRDX5 protein level ratio, Gout, Body mass index, Smoking initiation (ever regular vs never regular), Highest math class taken, Renal underexcretion gout, Renal overload gout, Urate levels, Renal function-related traits (urea), Externalizing behaviour (multivariate analysis), Post bronchodilator FEV1 in COPD, Chronic elevation of alanine aminotransferase (cALT) levels, Creatinine levels, Hip circumference, Urine uric Acid levels, Serum uric acid levels, Phosphatidylcholines (38:4)A levels, Phosphatidylcholines (37:4) levels, Serum urate levels, Height
Nrx-IV	NRXN3	2	1.91	low	No			sleep, insomnia		Trauma exposure, Body mass index, Predicted visceral adipose tissue, Schizoaffective disorder-bipolar type, Type 2 diabetes, Adult body size, Bone mineral density (hip), Word reading, Body size at age 10, Caudate volume change rate x age interaction (2df), Tea consumption, Walking pace, Urinary sodium excretion, Smoking initiation, Height, Cognitive decline (age-related), Morning person, Serum levels of protein NRXN3, Educational attainment (MTAG), Alcohol consumption (drinks per week) (MTAG), Smoking initiation (ever regular vs never regular), Chronotype, Smoking initiation (ever regular vs never regular) (MTAG), Cortical amyloid beta load, Highest math class taken (MTAG), Daytime nap, Postherpetic neuralgia, Leptin levels, Waist circumference, Waist-hip ratio, JT interval (sulfonylurea treatment interaction), Hip circumference, Body mass index (joint analysis main effects and smoking interaction), BMI (adjusted for smoking behaviour), BMI in non-smokers, Body mass index in physically active individuals, Body mass index (joint analysis main effects and physical activity interaction), Mumps, Brain structure (temporal lobe volume), Amyotrophic lateral sclerosis (age of onset), Obesity, Cognitive performance, Externalizing behaviour (multivariate analysis), Underweight status, Electrodermal activity, Metabolite levels, Weight, Interleukin-5 levels, Facial morphology (factor 16), Breast cancer, Fibroblast growth factor basic levels, Medial orbital frontal cortex volume, Coronary artery aneurysm in Kawasaki disease, Cerebrospinal fluid biomarker levels, Blood protein levels, Normal facial asymmetry (angle of deformation score), Response to antidepressants (symptom improvement), Smoking x traumatic event in childhood (sexually molested) interaction, Sphinganine-1-phosphate levels in elite athletes, Syntrophomonadia abundance in stool, Margaroylcarnitine levels in elite athletes, Annual frequency of asthma exacerbations in non-smokers, Depression x maternal smoking during pregnancy interaction, Insomnia, Schizophrenia, High density lipoprotein cholesterol levels, Body surface area, X-12544 levels, Psychomotor agitation, Fresh fruit consumption, Opioid addiction, Drinks per week, Change in working memory in pediatric CNS tumors treated with craniospinal irradiation, Smoking cessation, Educational attainment, Cognitive performance (executive function) (longitudinal), BMI (standard GWA), Thyroid stimulating hormone levels, Multi-trait sex score, Chronic inflammatory sinonasal disease, Sinonasal disease, Obstructive sleep apnea, Body mass index (MTAG), Neurexin-3 levels, Neurexin-3-beta levels, Childhood body mass index, Smoking initiation (MTAG), Alanine aminotransferase levels, Age at dementia onset in PSEN1 E280A mutation carriers, Prostate cancer, Colorectal cancer, Body fat percentage (adjusted for testosterone and SHBG), Pancreatic cancer x smoking interaction, Whole body fat free mass (UKB data field 23101), Whole body fat mass (UKB data field 23100), Core binding factor acute myeloid leukemia, Gut microbiota (bacterial taxa, hurdle binary method), Figural/spatial cognitive ability, Gut microbiota relative abundance (unassigned genus belonging to family Clostridiales), TPE interval (recovery after exercise), Appendicular lean mass, Proliferative diabetic retinopathy in type 2 diabetes, Rosacea symptom severity, Smoking status, Crohn's disease, Breast cancer specific mortality in breast cancer, Protein quantitative trait loci (liver), Adiponectin levels, Cerebrospinal T-tau levels, Objective response to lithium treatment in bipolar disorder, Lung function (FEV1), Blood pressure (smoking interaction), Response to platinum-based chemotherapy in non-small-cell lung cancer, Alcohol dependence symptom count, Paclitaxel disposition in epithelial ovarian cancer, Colonoscopy-negative controls vs population controls, X-14626 levels, Estimated glomerular filtration rate (creatinine), Lymphocyte telomere length, B-cell telomere length, Memory T-cell telomere length, NK-cell telomere length, Risk-taking behavior (multivariate analysis), R-warfarin levels, Age when finished full-time education (standard GWA), Color vision defects (Tritan), Breast dense area, Breast area percent density, Bone mineral density mean, Neuritic plaques (SNP x SNP interaction), Total PHF-tau (SNP x SNP interaction), Neurofibrillary tangles (SNP x SNP interaction)
PIG-S	PIGS	14	13.94	high	Yes	yes			Developmental and epileptic encephalopathy 95, 618143 (3), Autosomal recessive	Principal component-derived dietary pattern 11
Ppn	PAPLN	13	12.71	high	Yes					Macroalbuminuria in type 1 diabetes, Height, Red cell distribution width, Liver enzyme levels (alkaline phosphatase), Decadienedioic acid (c10:2-dc) (X-21792) levels, SAPHO syndrome, Alcohol consumption
Ppn	ADAMTS6	5	4.84	moderate	No					Central corneal thickness, Gut microbiota (bacterial taxa, hurdle binary method), Heel bone mineral density, Aspartate aminotransferase levels in low alcohol consumption, Height, Crohn's disease (time to progression), General cognitive ability, Waist circumference adjusted for body mass index, Body mass index, Intraocular pressure, Waist-hip ratio, Appendicular lean mass, Waist-to-hip ratio adjusted for BMI, Adolescent idiopathic scoliosis, Lung function (FVC), LDL levels x SSRI defined daily dose interaction in schizophrenia or bipolar disorder, Inguinal hernia, Body mass index (change over time) in lung cancer or chronic obstructive pulmonary disease, Non-response to bupropion and depression, Corneal structure, Osteosarcoma, Bipolar disorder and schizophrenia, 4-ethylphenylsulfate levels in elite athletes, Sphingomyelin (d18:1/20:0, d16:1/22:0) levels in elite athletes, Corneal resistance factor (MTAG), Central corneal thickness (MTAG), COVID-19 (covid vs negative), A body shape index, Vertex-wise sulcal depth, Corneal resistance factor, Type 2 diabetes, Primary open angle glaucoma (multi-trait analysis), DNA methylation variation (age effect), Schizophrenia, Trigger finger
Ppn	AMBP	3	2.81	moderate	No					Leisure sedentary behaviour (computer use), Response to paliperidone in schizophrenia (PANSS score), Sulfatase-modifying factor 1 levels (SUMF1.6941.11.3), B-cell lymphoma/leukemia 10 levels (BCL10.8768.4.3), Retinol dehydrogenase 16 levels (RDH16.12881.17.3), Hepatocyte nuclear factor 4-alpha levels (HNF4A.10041.3.3), Tissue factor levels, Nonsyndromic orofacial cleft x sex interaction, 1-aminocyclopropane-1-carboxylate levels, Nonsyndromic orofacial cleft x sex interaction (2df), Protein AMBP levels, Soluble calcium-activated nucleotidase 1 levels, Calcipressin-1 levels, Signaling lymphocytic activation molecule levels, Trafficking protein particle complex subunit 3 levels, Sulfatase-modifying factor 1 levels, Alpha-1-microglobulin levels, Protein kinase C gamma type levels, Zinc fingers and homeoboxes protein 3 levels, Malignant T-cell-amplified sequence 1 levels, Hepatocyte nuclear factor 4-alpha levels, Height
Ppn	SPINT1	3	2.81	moderate	No					Longevity, Serum levels of protein SPINT1, DnaJ homolog subfamily C member 17 levels (DNAJC17.14655.1.3), Kunitz-type protease inhibitor 1 levels, Kunitz-type protease inhibitor 1 level in Chronic kidney disease with hypertension and no diabetes (2828_82), Schizophrenia
Ppn	SPINT2	3	2.81	moderate	No				Diarrhea 3, secretory sodium, congenital, syndromic, 270420 (3), Autosomal recessive	Platelet distribution width, Platelet count, Prostate cancer, Diverticular disease, Alanine aminotransferase levels, Cancer (pleiotropy), Serum levels of protein SPINT2, Stromal-cell-derived factor 1 alpha levels, 1-(1-enyl-palmitoyl)-2-linoleoyl-GPC (P-16:0/18:2) levels in elite athletes, Vertigo, Aspartate aminotransferase to alanine aminotransferase ratio, Kunitz-type protease inhibitor 2 levels, Mean platelet volume during first trimester of pregnancy, Parsopercularis area (unadjusted for global measures), Gamma glutamyl transferase levels, Bone mineral density mean, Plateletcrit, Prostate cancer (SNP x SNP interaction)
Ppn	IGSF10	2	1.91	moderate	No			insomnia		Insomnia, Height, Response to efavirenz-containing treatment in HIV 1 infection (virologic failure), Response to abacavir-containing treatment in HIV-1 infection (virologic failure), 3-hydroxypropylmercapturic acid levels in smokers, Coronary artery disease
Ppn	COL6A3	2	1.91	moderate	No				Bethlem myopathy 1C, 620726 (3), Autosomal dominant, Autosomal recessive; Dystonia 27, 616411 (3), Autosomal recessive; Ullrich congenital muscular dystrophy 1C, 620728 (3), Autosomal dominant, Autosomal recessive	Abstraction and mental flexibility, Coronary artery disease, OTU99_39 (Alphaproteobacteria) abundance, Ischemic stroke, Myocardial infarction, Chronic kidney disease, Hypertension, Lung function (FVC), Lung function (FEV1/FVC), Aging (time to event), Cortex volume, Intraocular pressure, Corneal resistance factor (MTAG), Central corneal thickness (MTAG), Severe COVID-19 infection, Lysophosphatidylcholine (15-MHDA) [sn2] levels, Lysophosphatidylcholine (15-MHDA) [sn1] [104_sn1] levels, Corneal resistance factor, Chronic obstructive pulmonary disease liability (machine learning-based score), Collagen alpha-3(VI) chain levels, Collagen alpha-1(XXVIII) chain levels, Height, Heel bone mineral density, Toxicity response to radiotherapy in prostate cancer (decreased urine stream) (time to event), Prostate cancer, Response to valproic acid in genetic generalized epilepsy, COL6A3/HSPG2 protein level ratio, COL6A3/COLEC12 protein level ratio, COL6A3/CST3 protein level ratio, CCN3/COL6A3 protein level ratio, COL6A3/NBL1 protein level ratio, Appendicular lean mass, Pulse pressure, Systemic lupus erythematosus, Asthma, Lung cancer, Ascending aorta maximum area, Treponemataceae abundance in stool, Descending thoracic aortic diameter, Alzheimer's disease in non-APOE e4 carriers, Response to carbamazepine in focal epilepsy, Ascending thoracic aortic diameter, Ascending aorta diameter, Descending aorta diameter, Diffuse plaques (SNP x SNP interaction), Total PHF-tau (SNP x SNP interaction)
Ppn	ADAMTSL2	2	1.81	moderate	No				Geleophysic dysplasia 1, 231050 (3), Autosomal recessive	Height, Serum alkaline phosphatase levels, Tyrosine-protein kinase receptor Tie-1, soluble levels, Response to buprenorphine in opioid use disorder, Primary open angle glaucoma (multi-trait analysis), CD209 antigen levels, Smoking cessation, ADAMTS-like protein 2 levels, Carpal tunnel syndrome, CDH5 protein levels
Ppn	THSD7A	2	1.81	moderate	No	yes		insomnia		Systolic blood pressure x educational attainment (some college) interaction (2df), Response to antiepileptic mood-stabilizing treatment in bipolar disorder, Bipolar disorder, General cognitive ability, Household income (MTAG), Protein quantitative trait loci (liver), Glaucoma, End-stage kidney disease, Intraocular pressure, Cataracts (operation), Lung function in never smokers (low FEV1 vs high FEV1), Glaucoma (primary open-angle), Hair curvature (quantitative), Resting-state electroencephalogram vigilance, Epithelial ovarian cancer, Educational attainment (years of education), Highest math class taken (MTAG), Educational attainment (MTAG), Cognitive performance (MTAG), Medication use (antiglaucoma preparations and miotics), Self-reported math ability (MTAG), Adipsin levels in overweight individuals, Lead levels in blood, Age at voice drop, Coronary artery disease, Rotator cuff injury, Metabolite levels, White blood cell count, Anti-hepatitis E antibody levels, Age related hearing loss-related regional glucose metabolism (Cochlear nucleus), IgA nephropathy, Bipolar I disorder, Severe COVID-19 infection, Primary open angle glaucoma (MTAG), Primary open angle glaucoma (multi-trait analysis), Champagne or white wine consumption (glasses per month) (UKB data field 1578, 4418), Educational attainment, Personality traits or cognitive traits (multivariate analysis), Tuberculosis, Extrapulmonary tuberculosis, Bone mineral density variability, Fuchs's corneal dystrophy, Height, Core binding factor acute myeloid leukemia, Crohn's disease, Major depressive disorder, Help-seeking from a GP, Major depressive disorder and major depressive episode treated with electroconvulsive therapy, Major depressive episode treated with electroconvulsive therapy, Major depressive disorder (MTAG), Neuroticism, Depression (broad), HDL cholesterol levels, Apolipoprotein A1 levels, Angioedema in response to angiotensin-converting enzyme inhibitor and/or angiotensin receptor blocker, Refractive error, Lifetime anxiety disorder, Maternal nondisjunction of chromosome 21 (MI error vs MII error), Depressed affect, Adolescent idiopathic scoliosis, Cigarettes smoked per day in Schizophrenia, Iron status biomarkers (total iron binding capacity), Iron status biomarkers (transferrin saturation), Facial emotion recognition (angry faces), Autism spectrum disorder or schizophrenia, Plasma kynurenine levels in major depressive disorder, IgG glycosylation, Adverse response to chemotherapy (neutropenia/leucopenia) (all topoisomerase inhibitors), Tourette syndrome, Anorexia nervosa, Serum IgE levels, Alzheimer's disease (APOE e4 interaction), Post bronchodilator FEV1/FVC ratio, Hippocampal sclerosis, Idiopathic dilated cardiomyopathy, Insular cortex volume, Docosahexaenoylcarnitine (C22:6) levels in elite athletes, 1-palmitoyl-2-oleoyl-GPC (16:0/18:1) levels in elite athletes, Alzheimer's disease or gastroesophageal reflux disease, Complement factor H-like 1 protein levels, Aspartate aminotransferase levels, Johnsonella ignava abundance in stool, Crisps liking, Vaginal microbiome MetaCyc pathway (PWY-6470|peptidoglycan biosynthesis V (&beta;-lactam resistance)), Insomnia, Smoking initiation, Polymyositis, Neurofibrillary tangles (SNP x SNP interaction), Total PHF-tau (SNP x SNP interaction)
Ppn	WFDC13	2	1.81	moderate	No					Protein quantitative trait loci (liver), High-density lipoprotein levels (MTAG), Metabolic signature
Ppn	ADGRB1	2	1.81	moderate	No					General cognitive ability, Response to antidepressants (non-treatment-resistant vs treatment-resistant depression), Educational attainment (years of education), Educational attainment (MTAG), Highest math class taken (MTAG), Educational attainment, Smoking initiation, Alcohol consumption, Automobile speeding propensity, Self-reported math ability, Bipolar disorder x sex interaction
Ppn	WFIKKN2	2	1.81	moderate	No					Protein quantitative trait loci, Cerebrospinal fluid biomarker levels, WAP, Kazal, immunoglobulin, Kunitz and NTR domain-containing protein 2 levels, WAP, Kazal, immunoglobulin, Kunitz and NTR domain-containing protein 2 levels (WFIKKN2.13408.23.3), Core binding factor acute myeloid leukemia, Blood protein levels, Age-related cognitive decline (attention/processing speed) (slope of z-scores), Diverticular disease, Protein levels in obesity, Serum levels of protein WFIKKN2, Growth/differentiation factor 11/8 levels (GDF11.MSTN.2765.4.3), WAP, Kazal, immunoglobulin, Kunitz and NTR domain-containing protein 2 level in Chronic kidney disease with hypertension and no diabetes (3235_50), Nocturia (instances per night), Remission after antidepressant treatment in major depressive disorder, Cognitive performance (attention) (longitudinal), Growth/differentiation factor 11/8 levels, Height, Neurofibrillary tangles (SNP x SNP interaction)
Ppn	HMCN1	3	2.81	low	No				{Macular degeneration, age-related, 1}, 603075 (3), Autosomal dominant	Height, Lung function (FVC), Lung function (FEV1/FVC), Lobe attachment (rater-scored or self-reported), QRS duration, Late-onset Alzheimer's disease, Chenodeoxycholate levels in elite athletes, Glycerate levels in elite athletes, Vaginal microbiome MetaCyc pathway (RUMP-PWY|formaldehyde oxidation I), Vaginal microbiome relative abundance (s_Gardnerella vaginalis), Bioavailable testosterone levels, Free testosterone levels, S-6-hydroxywarfarin levels, Chronic obstructive pulmonary disease liability (machine learning-based score), Lung function (forced vital capacity), Longitudinal cognitive performance (attention, processing and executive function) x breast cancer interaction, Clozapine-induced cytotoxicity, Response to paliperidone in schizophrenia (negative Marder score), Hip circumference, Ejection fraction in Tripanosoma cruzi seropositivity, Hip circumference adjusted for BMI, Ascending aorta diameter, Ascending aorta maximum area (MTAG), Ascending aorta minimum area, Ascending aorta maximum area, Ascending thoracic aortic diameter
Ppn	APP	3	2.81	low	No				Cerebral amyloid angiopathy, Dutch, Italian, Iowa, Flemish, Arctic variants, 605714 (3), Autosomal dominant	Spatial processing, Alzheimer's disease or family history of Alzheimer's disease, Protein quantitative trait loci (liver), Red blood cell count, ANGPT1/APP protein level ratio, APP/HBEGF protein level ratio, APP/LAMA4 protein level ratio, APP/NID1 protein level ratio, APP/NID2 protein level ratio, APP/PDGFA protein level ratio, APP/PDGFB protein level ratio, APP/SPARC protein level ratio, APP/VEGFC protein level ratio, APP/DKK1 protein level ratio, APP/CD40LG protein level ratio, Late-onset Alzheimer's disease, Sphingomyelin (d18:1/20:2, d18:2/20:1, d16:1/22:2) levels in elite athletes, Alzheimer's disease or gastroesophageal reflux disease, Alzheimer's disease, Chronic lymphocytic leukemia, Primary open angle glaucoma (MTAG), RBC levels of Urate (uM), Amyloid beta A4 protein levels, Height, Cerebrospinal fluid Œ±-synuclein levels, Glaucoma (primary open-angle), Smoking initiation, Primary open angle glaucoma (multi-trait analysis), Cognitive performance (visuoconstruction) (longitudinal), Triglycerides, Educational attainment, General cognitive ability, DNA methylation variation (age effect), Tonsillectomy, Airflow obstruction, Vaginal microbiome beta diversity (Unweighted Unifrac), Nivolumab-induced immune-related adverse events in cancer, Total PHF-tau (SNP x SNP interaction), Venous thromboembolism (SNP x SNP interaction)
Ppn	APLP2	3	2.81	low	No					Blood protein levels, Serum levels of protein APLP2, Vaginal microbiome MetaCyc pathway (PWY490-3|nitrate reduction VI (assimilatory))
Ppn	THSD4	3	2.81	low	No				Aortic aneurysm, familial thoracic 12, 619825 (3), Autosomal dominant	Peak expiratory flow, Adverse response to inhaled corticosteroid treatment x age interaction in asthma, Dental caries (decayed, missing and filled teeth), Diastolic blood pressure, Gamma glutamyl transferase levels in low alcohol consumption, Chronic obstructive pulmonary disease, FEV1, Lung function (FEV1/FVC), Parkinson's disease progression (motor), Facial morphology traits (59 NSCL/P endophenotypic segments), Cortical surface area (MOSTest), Brain morphology (MOSTest), Asthma (moderate or severe), Heel bone mineral density, Vertical cup-disc ratio (multi-trait analysis), Pulse pressure, Vertical cup-disc ratio (adjusted for vertical disc diameter), Longitudinal brain connectivity change (transitivity), Colorectal cancer, Adolescent idiopathic scoliosis, Chronic obstructive pulmonary disease x current smoker interaction (main effect), Chronic obstructive pulmonary disease in non-current smokers, Chronic obstructive pulmonary disease x ever smoker interaction (main effect), Chronic obstructive pulmonary disease x ever smoker interaction (2df), Chronic obstructive pulmonary disease x current smoker interaction (2df), Chronic obstructive pulmonary disease in never smokers, Chronic obstructive pulmonary disease in ever smokers, Aerodigestive squamous cell cancer (pleiotropy), Body fat mass, Pulmonary function, Pulmonary function (smoking interaction), Periodontitis (PAL4Q3), Periodontitis (Mean PAL), Airflow obstruction, Symmetrical dimethylarginine levels, Alzheimer disease and age of onset, Thiazide-induced adverse metabolic effects in hypertensive patients, Antibody status in Tripanosoma cruzi seropositivity, Red blood cell density in sickle cell anemia, Waist-hip ratio, Trunk fat mass, Eye morphology, Suicide attempts in bipolar disorder, Alzheimer's disease (late onset), 15-year breast cancer-specific survival (ER positive, PR positive, and HER2 negative), Cortical surface area, Cortical thickness, IgA nephropathy, Ascending aorta maximum area, Ascending aorta minimum area, Facial morphology (segment 24), Facial morphology (segment 2), Schizophrenia, bipolar disorder or major depressive disorder x sex interaction (3df), Schizophrenia, bipolar disorder or major depressive disorder x sex interaction, Schizophrenia, bipolar disorder or recurrent major depressive disorder x sex interaction, Schizophrenia, bipolar disorder or recurrent major depressive disorder x sex interaction (3df), Autism spectrum disorder, Carotid Intima-media thickness (mean of the maximum cIMT), Ascending aorta maximum area (MTAG), Ascending aorta distensibility (MTAG), Ascending thoracic aortic diameter, Aspartate aminotransferase levels in low dose methotrexate treatment, Severe COVID-19 infection, Vertex-wise sulcal depth, Femur bone mineral density x serum urate levels interaction, Vertex-wise cortical thickness, Vertex-wise cortical surface area, Ascending aorta diameter, Primary open angle glaucoma (MTAG), Primary open angle glaucoma (multi-trait analysis), Sib-shared facial trait 855; Facial segment 48; 3D morphology of the cheeks, Vertical cup-disc ratio, Vaginal microbiome MetaCyc pathway (PWY1G-0|mycothiol biosynthesis), R-6-hydroxywarfarin to R-warfarin ratio, Chronic obstructive pulmonary disease liability (machine learning-based score), Ascending aorta strain, Hand grip strength, Spontaneous coronary artery dissection, Lung function (FEV1), Color vision defects (Tritan), T1 brain MRIs Unsupervised Deep learning derived Imaging Phenotypes (dimension 34), Height, Bone mineral density mean, Initial pursuit acceleration, Neurofibrillary tangles (SNP x SNP interaction)
Ppn	TFPI	3	2.81	low	No					Waist-to-hip ratio adjusted for BMI, Diffusing capacity of carbon monoxide, Gamma-glutamylglycine levels in elite athletes, Color vision defects (Tritan), Bone mineral density mean, Core binding factor acute myeloid leukemia, White matter microstructure (mean diusivities), Cortical surface area, Sex hormone-binding globulin levels, Sex hormone-binding globulin levels adjusted for BMI, ITGB1/TFPI protein level ratio, Waist-to-hip ratio adjusted for BMI (additive genetic model), Lung adenocarcinoma, Coronary heart disease, Heart rate, Facial morphology (segment 32), Hip index, Age at menopause, Hip circumference adjusted for BMI, Sib-shared facial trait 722; Facial segment 32; 3D morphology of the upper lip, A body shape index, Waist-hip index, Waist circumference adjusted for body mass index, Tissue factor pathway inhibitor levels, Basal cell carcinoma
Ppn	ADAMTSL4	3	2.81	low	No				Ectopia lentis et pupillae, 225200 (3), Autosomal recessive; Ectopia lentis, isolated, autosomal recessive, 225100 (3), Autosomal recessive	Mean corpuscular volume, Prostate cancer, Appendicular lean mass, Height, Slit homolog 3 protein levels, Alpha-endosulfine levels, Spontaneous coronary artery dissection, Asthma, Platelet count, Migraine and/or pulse pressure, White blood cell count, Periventricular white matter hyperintensities, Multisite chronic pain, Schizophrenia vs autism spectrum disorder (ordinary least squares (OLS)), Schizophrenia, Migraine, beta-nerve growth factor levels, Cortical thickness, Whole brain free water diffusion (multivariate analysis), Whole brain restricted directional diffusion (multivariate analysis), Apolipoprotein A1 levels, Creatinine levels, Estimated glomerular filtration rate, Vertex-wise cortical thickness, Hematocrit, Vertex-wise cortical surface area, Headache or migraine, Cervical artery dissection (MTAG), Migraine (MTAG), Osteoarthritis, Multi-trait sex score, Pain (pleiotropy), Whole body fat mass (UKB data field 23100)
Ppn	ADAMTS17	3	2.81	low	No			sleep	Weill-Marchesani 4 syndrome, recessive, 613195 (3), Autosomal recessive	Body mass index, Corneal resistance factor, Body size at age 10, Carpal tunnel syndrome, Height, Appendicular lean mass, G_Alloprevotella prevalence, Triglyceride levels x long total sleep time interaction (2df test), Body fat distribution (trunk fat ratio), Body fat distribution (leg fat ratio), Body fat distribution (arm fat ratio), Central corneal thickness, Waist circumference adjusted for body mass index, Intraocular pressure, Hip circumference adjusted for BMI, Gastroesophageal reflux disease, Coronary artery calcified atherosclerotic plaque (130 HU threshold) in type 2 diabetes, Osteosarcoma, Waist circumference adjusted for BMI (adjusted for smoking behaviour), Cuneus cortex volume, 1-arachidonoyl-GPI (20:4) levels in elite athletes, Phenyllactate (PLA) levels in elite athletes, Corneal resistance factor (MTAG), Central corneal thickness (MTAG), Weight, Body surface area, Severe COVID-19 infection, Height (standard GWA), Motor coordination, A body shape index, Progression free survival in serous epithelial ovarian cancer treated with carboplatin and paclitaxel, Vaginal microbiome MetaCyc pathway (PWY1G-0|mycothiol biosynthesis), Vaginal microbiome MetaCyc pathway (PWY-6397|mycolyl-arabinogalactan-peptidoglycan complex biosynthesis), S-warfarin to R-warfarin ratio, FVC, Peak expiratory flow, COVID-19 (severe vs population) x multiple deprivation index interaction (joint test), COVID-19 (severe vs population) x multiple deprivation index interaction, Multi-trait sex score, Childhood body mass index, FEV1, Hearing aid use, Whole body fat free mass (UKB data field 23101), Obstructive sleep apnea trait (apnea hypopnea index, change over time), Lung function (FVC), Urate levels in lean individuals, IgG glycosylation, Colonoscopy-negative controls vs population controls, Prostate-specific antigen levels, Total amyloid (SNP x SNP interaction), Neuritic plaques (SNP x SNP interaction)
Ppn	ADAMTS10	2	1.91	low	No				Weill-Marchesani syndrome 1, recessive, 277600 (3), Autosomal recessive	Body size at age 10, Carpal tunnel syndrome, Anthropometric traits (multi-trait analysis), Anthropometric traits, Waist-hip ratio, Height, Body fat distribution (trunk fat ratio), Body fat distribution (leg fat ratio), Body fat distribution (arm fat ratio), Waist circumference adjusted for body mass index, Waist-to-hip ratio adjusted for BMI, Lung function (FVC), Appendicular lean mass, Facial morphology (factor 11, projection of the nose), Weight, Waist-hip index, Body surface area, High-density lipoprotein levels (MTAG), Body composition (MOSTest), Hip circumference adjusted for BMI, A body shape index, Peak expiratory flow, Multi-trait sex score, Left ventricular mass indexed by body surface area, Left ventricular mass, Lung function (forced vital capacity), Whole body fat free mass (UKB data field 23101), Bone mineral density variability, Abdominal aortic aneurysm
Ppn	HMCN2	2	1.91	low	No					Sex hormone-binding globulin levels adjusted for BMI, Sex hormone-binding globulin levels, Aspartate aminotransferase levels, Bicuspid aortic valve without aortic dilation, Inguinal hernia, Melanoma, Hernia (any subtypes), Anterior thigh muscle fat infiltration percentage, Posterior thigh muscle fat infiltration percentage, Body composition (MOSTest), Esophagitis, GERD and related diseases (PheCode 530.1), Vaginal microbiome MetaCyc pathway (GOLPDLCAT-PWY|superpathway of glycerol degradation to 1,3-propanediol), Vaginal microbiome MetaCyc pathway (PWY0-1533|methylphosphonate degradation I), Citrulline levels, X-24449 levels, Diverticular disease, Postmenopausal breast cancer, Global electrical heterogeneity phenotypes, Non-small cell lung cancer, ECG cardiac MRI latent space, ECG latent space, Bone mineral density mean
Ppn	ADAMTS13	2	1.81	low	No				Thrombotic thrombocytopenic purpura, hereditary, 274150 (3), Autosomal recessive	Lymphocyte percentage of white cells, vWF levels, Blood protein levels, OTU97_163 (Bacteroides) prevalence, Venous thromboembolism, Serum levels of protein ADAMTS13, Circulating fibroblast growth factor 23 levels, Photic sneeze reflex, Gut microbiota (functional units), vWF levels in ischaemic stroke and hyperhomocysteinaemia, Liver enzyme levels, ADAMTS13 activity, ADAMTS13 levels, A disintegrin and metalloproteinase with thrombospondin motifs 13 levels (ADAMTS13.3175.51.5), Serum alkaline phosphatase levels, A disintegrin and metalloproteinase with thrombospondin motifs 13 levels, Tyrosine-protein kinase receptor Tie-1, soluble levels, LDL cholesterol levels, Total cholesterol levels, A disintegrin and metalloproteinase with thrombospondin motifs 13 level in Chronic kidney disease with hypertension and no diabetes (3175_51), Low density lipoprotein cholesterol levels, Glycated hemoglobin levels, Vertex-wise sulcal depth, CD209 antigen levels, Multi-trait sex score, Hemoglobin concentration, ICAM2 protein levels
Ppn	ADAMTS7	2	1.81	low	No					Corneal curvature, Coronary artery disease, Smoking behaviour (cigarettes smoked per day), Aerodigestive squamous cell cancer (pleiotropy), Post bronchodilator FEV1/FVC ratio, Post bronchodilator FEV1, Diastolic blood pressure, BMI in smokers, Body mass index (joint analysis main effects and smoking interaction), Lung adenocarcinoma, Lung cancer, Lung cancer in ever smokers, Coronary heart disease, Coronary artery calcification, Estimated glomerular filtration rate, Waist-to-hip ratio adjusted for BMI, Cortical surface area, Cortical thickness, Angina pectoris, Ascending aorta maximum area, Ascending aorta minimum area, Ascending aorta diameter, Glycated hemoglobin levels, Liver enzyme levels (alanine transaminase), Descending aorta maximum area (MTAG), Ascending aorta maximum area (MTAG), Descending aorta maximum area, Descending thoracic aortic diameter, Estimated glomerular filtration rate (creatinine), Vertex-wise cortical surface area, Vertex-wise cortical thickness, Vertex-wise sulcal depth, Proteinuria, Cathepsin H levels, Cigarettes smoked per day, Cigarettes smoked per day (MTAG), Descending aorta diameter, Alanine aminotransferase levels, ECG latent space, Cerebellum white matter volume change rate x age interaction (1df), Coronary artery disease or ischemic stroke, Unstable angina pectoris, Serum creatinine levels, Smoking cessation, Myocardial infarction
Ppn	EPPIN	2	1.81	low	No					HBEGF/SDC4 protein level ratio
Ppn	ADAMTS15	2	1.81	low	No				Arthrogryposis, distal, type 12, 620545 (3), Autosomal recessive	Lung function (FVC), Primary open angle glaucoma (MTAG), Primary open angle glaucoma (multi-trait analysis), Brain region volumes, ADAMTS15/CLMP protein level ratio, Metabolite levels, Corneal resistance factor (MTAG), Central corneal thickness (MTAG), Corneal resistance factor, Vertical cup-disc ratio, Pulse pressure, Blood pressure (pleiotropy model 2 SBP adjusted for estimated causal effects x DBP), Blood pressure (pleiotropy model 1 DBP adjusted for estimated causal effects x SBP)
Ppn	SPINT4	2	1.81	low	No					Protein quantitative trait loci (liver), High-density lipoprotein levels (MTAG)
Ppn	ADAMTS1	2	1.81	low	No					Lung function (FVC), Lung function (forced vital capacity), Height, Alzheimer's disease (late onset), Alzheimer's disease or family history of Alzheimer's disease, Protein quantitative trait loci (liver), Ebbinghaus illusion (underestimation), Cerebrospinal fluid neurofilament light levels, Adolescent idiopathic scoliosis, Lung function (FEV1/FVC), Hair color, Intestinal permeability measurement, Cognitive empathy, Health literacy, Pre-treatment viral load in HIV-1 infection, Parental extreme longevity (95 years and older), Metabolite levels (HVA), Metabolite levels (HVA-5-HIAA Factor score), Colonoscopy-negative controls vs population controls, Fast beta electroencephalogram, Oleoyl-oleoyl-glycerol (18:1/18:1) [1] levels in elite athletes, A disintegrin and metalloproteinase with thrombospondin motifs 5 levels, X-21470 levels, Height (standard GWA), Alzheimer's disease, DNA methylation PhenoAge acceleration, Congenital solitary functioning kidney, Response to high-intensity interval training in physically inactive (maximal oxygen uptake), Gamma glutamyl transferase levels, Neurofibrillary tangles (SNP x SNP interaction)
Ppn	ADAMTS18	2	1.81	low	No			insomnia	Microcornea, myopic chorioretinal atrophy, and telecanthus, 615458 (3), Autosomal recessive	Cortical surface area, Brain morphology (MOSTest), Cortical surface area (min-P), Brain shape (segment 21), Upper eyelid sagging severity, DNA methylation variation (age effect), BA-exvivo rh area perirhinal, BA-exvivo rh area entorhinal, Bone mineral density (Ward's triangle area), Asparaginase-induced acute pancreatitis in acute lymphoblastic leukemia (onset time), Lobe attachment (rater-scored or self-reported), Bone mineral density, Adverse response to chemotherapy (neutropenia/leucopenia) (all antimicrotubule drugs), White matter integrity, Type 2 diabetes (age of onset), Cerebrospinal AB1-42 levels in normal cognition, Cortical thickness, Whole brain free water diffusion (multivariate analysis), Whole brain restricted directional diffusion (multivariate analysis), Corneal resistance factor (MTAG), Central corneal thickness (MTAG), Vertex-wise sulcal depth, Corneal resistance factor, Vertex-wise cortical surface area, Vertex-wise cortical thickness, Insomnia, Salicylate levels, Non-alcoholic fatty liver disease or type 2 diabetes, Bone mineral density mean, ECG latent space, Body mass index, Alanine aminotransferase levels in excessive alcohol consumption, Male-pattern baldness, Intraocular pressure, White blood cell count, Lung function (FVC), Electrocardiogram morphology (amplitude at temporal datapoints), Post bronchodilator FEV1, Metabolite levels, Childhood ear infection, Nicotine dependence symptom count, Alzheimer's disease or gastroesophageal reflux disease, acne vulgaris, Pediatric dental caries (decayed, missing and filled teeth >5), Descending aorta maximum area (MTAG), Dorsolateral prefrontal thickness (unadjusted for global measures), Medial prefrontal thickness (unadjusted for global measures), Prostate-specific antigen levels, Hearing aid use, Left-hemisphere control network to right-hemisphere visual network white-matter structural connectivity, ECG cardiac MRI latent space, Height, Neurofibrillary tangles (SNP x SNP interaction), Diffuse plaques (SNP x SNP interaction)
Ppn	EPPIN-WFDC6	2	1.81	low	No					HBEGF/SDC4 protein level ratio
Ppn	TFPI2	2	1.81	low	No
Ppn	WFDC8	2	1.81	low	No					Triglyceride levels (MTAG), High density lipoprotein cholesterol levels, Metabolic signature
Ppn	WFIKKN1	2	1.81	low	No					Height, Height (standard GWA), Height (weighted GWA)
Ppn	ADAMTS14	2	1.81	low	No			sleep		Spontaneous preterm birth (preterm birth), Moderate-to-late spontaneous preterm birth, Spontaneous preterm birth with premature rupture of membranes, Heel bone mineral density, OTU97_138 (Oscillibacter) prevalence, Body fat distribution (trunk fat ratio), Body fat distribution (leg fat ratio), Appendicular lean mass, Optic disc size, Suicide behavior, Lobe attachment (rater-scored or self-reported), Bipolar disorder, Weight, Sleep duration, Periodontal pocket (adjusted for age, sex and smoking status), Serum cobalt levels, Left ventricular mass indexed by body surface area, Carpal tunnel syndrome, Waist circumference adjusted for body mass index, Prion diseases
Ppn	SPINT3	2	1.81	low	No					Serum levels of protein SPINT3, Kunitz-type protease inhibitor 3 level in Chronic kidney disease with hypertension and no diabetes (7926_13), Kunitz-type protease inhibitor 3 levels, Brain structure, Blood protein levels, Kunitz-type protease inhibitor 3 levels (SPINT3.7926.13.3), Total lipid levels in small HDL, Concentration of small HDL particles, Cholesteryl ester levels in small HDL, Phospholipid levels in small HDL, Cholesterol levels in small HDL
Ppn	ADAMTS19	2	1.81	low	No				Cardiac valvular dysplasia 2, 620067 (3), Autosomal recessive	Height, Cortical surface area, Waist circumference adjusted for body mass index, Brain morphology (MOSTest), Cortical surface area (MOSTest), Vertical cup-disc ratio (adjusted for vertical disc diameter), Eosinophil counts, Adolescent idiopathic scoliosis, Appendicular lean mass, Sexual dysfunction (SSRI/SNRI-related), Metabolite levels, Hydantoin-5-propionic acid levels in elite athletes, Succinate levels in elite athletes, Hip circumference adjusted for BMI, Serum magnesium levels, Schizophrenia, bipolar disorder or major depressive disorder, Schizophrenia, bipolar disorder or recurrent major depressive disorder x sex interaction, Vertical cup-disc ratio, FVC, Height (weighted GWA), Height (standard GWA), Core binding factor acute myeloid leukemia, FEV1, Lung function (FEV1/FVC), Corneal resistance factor (MTAG), Central corneal thickness (MTAG), Chronic obstructive pulmonary disease liability (machine learning-based score), Joint damage in rheumatoid arthritis, Cortical volume, Protein quantitative trait loci (liver), Brain shape (segment 1), Node-level brain connectivity (multivariate analysis), Edge-level brain connectivity (multivariate analysis), aparc-a2009s rh volume G-front-inf-Triangul, aparc-pial rh area parstriangularis, aparc-Desikan rh area parstriangularis, BA-exvivo rh area BA45, aparc-DKTatlas rh area parstriangularis, IDP T1 FAST ROIs R inf front gyrus parstri, aparc-Desikan lh volume parsopercularis, aparc-Desikan lh volume parstriangularis, BA-exvivo rh volume BA45, aparc-DKTatlas lh volume parsopercularis, aparc-Desikan rh volume parsopercularis, aparc-Desikan rh volume parstriangularis, aparc-DKTatlas rh volume parsopercularis, aparc-DKTatlas rh volume parstriangularis, aparc-a2009s lh volume G-front-inf-Opercular, Cortical thickness, Whole brain restricted isotropic diffusion (multivariate analysis), Whole brain restricted directional diffusion (multivariate analysis), Whole brain free water diffusion (multivariate analysis), Regional cortical thickness (parstriangularis), Regional cortical thickness (parsopercularis), Vertex-wise sulcal depth, Vertex-wise cortical thickness, Vertex-wise cortical surface area, sMRI-derived phenotypes (MOSTest) (pleiotropy)
Ppn	ADAMTS9	2	1.81	low	No					Response to esketamine (remission) in treatment resistant depression, Waist-hip ratio, Waist-to-hip ratio adjusted for BMI, Brain shape (segment 1), Asthma, Cortical surface area, Liver enzyme levels (alanine transaminase), Liver enzyme levels (aspartate transaminase), Cortical thickness, Colorectal cancer, Vertex-wise sulcal depth, A body shape index, Vertex-wise cortical surface area, Waist-hip index, Waist circumference adjusted for body mass index, Childhood median systolic blood pressure percentile (8-12 years old), Serum urate levels, Systolic blood pressure, Diastolic blood pressure, Pulse pressure, Height, Core binding factor acute myeloid leukemia, Brain morphology (MOSTest), Cortical surface area (MOSTest), Refractive error, Macular thickness, Estimated glomerular filtration rate (creatinine), Serum urea levels, Male-pattern baldness, General cognitive ability, Mammographic density (non-dense area), Percent mammographic density, Type 2 diabetes, Sex hormone-binding globulin levels, White blood cell count, Alanine aminotransferase levels in non-alcoholic fatty liver disease, Sex hormone-binding globulin levels adjusted for BMI, Lung function (FEV1/FVC), Brain shape (segment 40), Breast cancer specific mortality in breast cancer, Body mass index, Total cholesterol levels, Body mass index and type 2 diabetes (pairwise), Waist-to-hip ratio adjusted for body mass index, Hip circumference, Advanced age-related macular degeneration, Waist-to-hip ratio adjusted for BMI in non-smokers, Waist-to-hip ratio adjusted for BMI (joint analysis main effects and smoking interaction), Waist-to-hip ratio adjusted for BMI in smokers, Waist circumference adjusted for BMI in non-smokers, Waist circumference adjusted for BMI in active individuals, Waist-to-hip ratio adjusted for BMI in active individuals, Lobe attachment (rater-scored or self-reported), Waist-to-hip ratio adjusted for BMI in inactive individuals, Waist-to-hip ratio adjusted for BMI (joint analysis for main effect and physical activity interaction), Waist circumference adjusted for BMI (joint analysis main effects and physical activity interaction), Age-related macular degeneration, Visceral adipose tissue/subcutaneous adipose tissue ratio, Visceral adipose tissue adjusted for BMI, Clozapine-induced agranulocytosis, Sexual dimorphism in anthropometric traits, White matter integrity (bipolar disorder risk interaction), Alzheimer's disease (age of onset), Waist-to-hip ratio adjusted for BMI x sex x age interaction (4df test), Waist-to-hip ratio adjusted for BMI x sex interaction, Waist-to-hip ratio adjusted for BMI (age <50), Waist-to-hip ratio adjusted for BMI (age >50), Facial morphology (factor 10, width of nasal floor), Waist circumference adjusted for BMI (adjusted for smoking behaviour), Waist-to-hip ratio adjusted for BMI (adjusted for smoking behaviour), Waist circumference adjusted for BMI (joint analysis main effects and smoking interaction), Coronary artery disease, Blood urea nitrogen levels, Hip circumference adjusted for BMI, Hip index, Carotid intima media thickness (minimum), Carotid intima media thickness (mean), Carotid intima media thickness, Carotid intima media thickness (maximum), Ascending aorta distensibility (MTAG), Prostate cancer, Hemoglobin A1c levels, Body fat percentage, Metabolic biomarkers (multivariate analysis), Sex hormone-binding globulin levels in postmenopausal women, Serum total protein levels, Age-related macular degeneration or COVID-19 critical illness (MTAG), Age-related macular degeneration or COVID-19 hospitalization (MTAG), Age-related macular degeneration or COVID-19 infection (MTAG), Personality traits or cognitive traits (multivariate analysis), Time to osteonecrosis in systemic lupus erythematosus, Headache or glucose levels, Ascending aorta strain, Body mass index (MTAG), Migraine or glucose levels, Bone mineral density mean, Neurofibrillary tangles (SNP x SNP interaction), Cirrhosis (alcohol related), Neuroticism, Response to immune checkpoint inhibitors in melanoma (immune-related adverse events), Treponema D abundance in stool, Treponemataceae abundance in stool, Sex hormone binding globulin levels (adjusted for BMI) x vegetarianism interaction, COVID-19 (severe vs non-severe with positive test), Age when finished full-time education (standard GWA), Alanine aminotransferase levels, Neuritic plaques (SNP x SNP interaction), Total PHF-tau (SNP x SNP interaction)
Ppn	ADAMTSL1	2	1.81	low	No					Gut microbiota (bacterial taxa, hurdle binary method), Heel bone mineral density, Lung function (FVC), FEV1, Blood protein levels, HDL cholesterol levels in HIV infection, Emphysema annual change measurement in smokers (adjusted lung density), Serum alkaline phosphatase levels, Prostate cancer, Pelvic organ prolapse, Suicide attempts, Systolic blood pressure, Vertical cup-disc ratio (adjusted for vertical disc diameter), Vertical cup-disc ratio (multi-trait analysis), Height, Refractive error, Spherical equivalent, Cephalic index, Angioedema in response to angiotensin-converting enzyme inhibitor and/or angiotensin receptor blocker, Total body bone mineral density (MTAG), Heel bone mineral density (MTAG), Myopia (age of diagnosis), Spherical equivalent or myopia (age of diagnosis), Cerebral cortical growth, Low myopia vs hyperopia, Brain shape (segment 140), Appendicular lean mass, Depression in smokers, Midgestational circulating levels of PBDEs, Myopia, Systolic blood pressure x smoking status (ever vs never) interaction (2df test), Diastolic blood pressure x smoking status (ever vs never) interaction (2df test), Nicotine dependence, Body mass index, Small cell lung carcinoma, Multiple sclerosis, QT interval (drug interaction), Obesity-related traits, Fat distribution (HIV), Hip circumference (psychosocial stress interaction), Metabolite levels, Heart failure, Alcohol dependence (age at onset), Amyotrophic lateral sclerosis (sporadic), Corpus callosum anterior volume, Cortical surface area, Dimethylglycine levels in elite athletes, Tyrosine levels in elite athletes, Dihydroferulic acid levels in elite athletes, Psoriasis, Uveal melanoma, Zinc levels, Liver enzyme levels (alkaline phosphatase), Vertical cup-disc ratio, COVID-19 (hospitalized vs not hospitalized), Serum phosphate levels, Cognitive domain scores for language or memory (pleiotropy), Vertex-wise sulcal depth, R-warfarin levels, Non-alcoholic fatty liver disease or type 2 diabetes, Chronic obstructive pulmonary disease liability (machine learning-based score), Right parasubiculum volume, Right presubiculum volume (body), Left parasubiculum volume, Left presubiculum volume (body), Breast area percent density, ADAMTS-like protein 1 levels, Plasma viscosity, Spatial QRS-T angle, Lung function (FEV1), Color vision defects (Tritan), Gestational diabetes mellitus, Bone mineral density mean, Iris color (L* coordinate), DNA methylation variation (age effect), Response to paliperidone in schizophrenia (negative Marder score), Perceived unattractiveness to mosquitoes, Cognitive performance, Diisocyanate-induced asthma, Cigarette consumption x hours spent using computers interaction, Educational attainment, COVID-19 (covid vs negative), COVID-19 (covid pneumonia vs population), Renal cell carcinoma, Diffuse plaques (SNP x SNP interaction), Total PHF-tau (SNP x SNP interaction)
Ppn	ADAMTS2	2	1.81	low	No				Ehlers-Danlos syndrome, dermatosparaxis type, 225410 (3), Autosomal recessive	Dental caries (decayed and filled deciduous teeth), Height, Waist circumference adjusted for body mass index, Gut microbiota (alpha diversity), Body fat distribution (trunk fat ratio), Body fat distribution (leg fat ratio), Refractive astigmatism, Central corneal thickness, Intraocular pressure, Intraocular pressure and central corneal thickness (multi-trait analysis), Lung function (FEV1/FVC), Reaction time, Skin pigmentation, Attention deficit hyperactivity disorder (time to onset), Stroke (pediatric), Visceral adipose tissue adjusted for BMI, Post bronchodilator FEV1/FVC ratio, Depression in response to interferon-based therapy in chronic hepatitis C, Intake of total sugars, Cortical thickness, Sphingomyelin (d18:1/25:0, d19:0/24:1, d20:1/23:0, d19:1/24:0) levels in elite athletes, Serum alkaline phosphatase levels, Corneal resistance factor (MTAG), Central corneal thickness (MTAG), Liver enzyme levels (alkaline phosphatase), Facial phenotypes (nasion to pogonion), Height (standard GWA), Total Phosphatidylcholine levels, Vertex-wise cortical thickness, NK-cell telomere length, Educational attainment, Metabolonic lactone sulfate levels, R-warfarin levels, Body mass index, Whole body fat mass (UKB data field 23100), Waist-hip ratio, DNA methylation variation (age effect), Waist-to-hip ratio adjusted for BMI, SAR324 abundance in stool, Schizophrenia, bipolar disorder or major depressive disorder, Neurofibrillary tangles (SNP x SNP interaction)
Ppn	ADAMTS20	2	1.81	low	No			insomnia		Cognitive empathy, Adverse response to lamotrigine and phenytoin, Corneal resistance factor, S-6-hydroxywarfarin levels, Height, Alzheimer's disease (late onset), Brain morphology (MOSTest), Cortical surface area (MOSTest), Corneal curvature, Academic attainment (English), Refractive error, Neck circumference, Brain shape (segment 1), Edge-level brain connectivity (multivariate analysis), Protein quantitative trait loci (liver), Waist-to-hip ratio adjusted for BMI, Type 2 diabetes, 3-hydroxypropylmercapturic acid levels in smokers, Metabolite levels, Waist-hip ratio, Intraocular pressure, Cortical thickness, Cortical surface area, Whole brain restricted directional diffusion (multivariate analysis), Central corneal thickness (MTAG), Corneal resistance factor (MTAG), Insomnia, Vertex-wise sulcal depth, Vertex-wise cortical surface area, Vertex-wise cortical thickness, Breast dense area
Ppn	ADAMTSL3	2	1.81	low	No					Gut microbiota (bacterial taxa, hurdle binary method), Body fat percentage, Chronic obstructive pulmonary disease, Asthma, Asthma (adult onset), Adult onset asthma and/or waist-to-hip ratio adjusted for BMI, Mammographic density (non-dense area), Type 2 diabetes, Body size at age 10, Height, Heel bone mineral density, Appendicular lean mass, Waist-hip ratio, Body fat distribution (trunk fat ratio), Body fat distribution (leg fat ratio), Body fat distribution (arm fat ratio), Lung function (FEV1/FVC), Waist-to-hip ratio adjusted for BMI, Optic disc size, Adolescent idiopathic scoliosis, Respiratory diseases, Lung function (FVC), Waist circumference adjusted for body mass index, Pro-interleukin-16 levels, Ischemic stroke in dyslipidemia, Brain shape (segment 1), Childhood body mass index, Lung function (FEV1), Pulse pressure, Spine bone size, Schizophrenia, Educational attainment (years of education), Educational attainment (MTAG), Cognitive performance (MTAG), Cognitive performance, Hip circumference adjusted for BMI, Waist circumference adjusted for BMI in non-smokers, Waist circumference adjusted for BMI in active individuals, Waist circumference adjusted for BMI (joint analysis main effects and physical activity interaction), Lean body mass, Hip circumference, Sitting height ratio, Waist circumference, Waist circumference adjusted for BMI (adjusted for smoking behaviour), Waist circumference adjusted for BMI (joint analysis main effects and smoking interaction), Cortical surface area, Cortical thickness, Facial morphology (segment 11), Weight, Waist-hip index, Body surface area, Vertical cup-disc ratio, Body composition (MOSTest), Height (standard GWA), Phosphatidylcholine (28:0) levels, Vertex-wise sulcal depth, Metabolic biomarkers (multivariate analysis), A body shape index, Vertex-wise cortical thickness, Vertex-wise cortical surface area, Hip index, Asthma in any disease, Blood pressure (pleiotropy model 1 DBP adjusted for estimated causal effects x SBP), Blood pressure (pleiotropy model 2 SBP adjusted for estimated causal effects x DBP), Abdominal adipose tissue volumes (adjusted for BMI and height), FVC, Chronic obstructive pulmonary disease liability (machine learning-based score), Peak expiratory flow, Forearm length to body height ratio, Multi-trait sex score, Femur length to body height ratio, Height (weighted GWA), Cranial vault shape (segment 2), Facial morphology (D196), FEV1, Body fat percentage (adjusted for testosterone and SHBG), Whole body fat mass (UKB data field 23100), Developmental dysplasia of the hip, Total PHF-tau (SNP x SNP interaction), Age-related hearing impairment (SNP x SNP interaction)
Ppn	ADAMTS4	2	1.81	low	No					Monocyte percentage of white cells, White blood cell count, HDL cholesterol levels, Alzheimer's disease or waist-hip ratio (pleiotropy), Asthma, Alzheimer's disease or family history of Alzheimer's disease, Family history of Alzheimer's disease, SLAM family member 7 levels, Alzheimer's disease, Alzheimer‚Äôs disease polygenic risk score (upper quantile vs lower quantile), Cartilage oligomeric matrix protein levels, Eosinophil counts, Eosinophil percentage of white cells, CD11c on granulocyte, Non-albumin protein levels, Serum total protein levels
Ppn	ADAMTS12	2	1.81	low	No					Aspartate aminotransferase levels in excessive alcohol consumption, Height, Adolescent idiopathic scoliosis, Hair color, Stroke (pediatric), Mortality in heart failure, Neurofibrillary tangles, Hair colour (natural, before greying): Light brown (UKB data field 1747_3), Hair colour (natural, before greying): Dark brown (UKB data field 1747_4), Severe COVID-19 infection, Circulating levels of total-tau, Hair colour (natural, before greying): Black (UKB data field 1747_5), anti-Xa activity of apixaban, Brown vs. black hair color, Skin color, Skin color (Fitzpatrick scale), Ease of sunburn, Ease of skin tanning, Skin phototype score, Bone mineral density mean, Systolic blood pressure (baseline), Revision surgery after total hip arthroplasty, Squamous cell carcinoma (MTAG), Basal cell carcinoma (MTAG), Cutaneous melanoma (MTAG), Total PHF-tau (SNP x SNP interaction), Neurofibrillary tangles (SNP x SNP interaction)
Ppn	ADAMTS5	2	1.81	low	No					Height, Appendicular lean mass, Waist circumference adjusted for body mass index, Blood protein levels, A disintegrin and metalloproteinase with thrombospondin motifs 5 levels (ADAMTS5.3168.8.2), A disintegrin and metalloproteinase with thrombospondin motifs 5 levels, Revision surgery due to aseptic loosening after total knee arthroplasty, Cognitive function (processing speed) x major depressive disorder interaction (2df), Cognitive function (global cognition) x major depressive disorder interaction (2df), Cognitive function (executive function) x major depressive disorder interaction (2df), Tibia length to body height ratio, Ebbinghaus illusion (underestimation), Adolescent idiopathic scoliosis, Lung function (FEV1/FVC), HYOU1/TGFBR3 protein level ratio, Colonoscopy-negative controls vs population controls, Height (standard GWA), Sib-shared facial trait 180; Facial segment 3; 3D morphology of the upper and lower face, excluding the nose, S-warfarin to R-warfarin ratio, Peak expiratory flow, Transforming growth factor beta receptor type 3 levels, Gamma glutamyl transferase levels, Total PHF-tau (SNP x SNP interaction)
Ppn	ADAMTS3	2	1.81	low	No				Hennekam lymphangiectasia-lymphedema syndrome 3, 618154 (3), Autosomal recessive	Height, Waist circumference adjusted for body mass index, Coronary artery disease, Cortical surface area (MOSTest), Brain morphology (MOSTest), Coronary artery disease in diabetes, Cardio-cerebrovascular disease in diabetes mellitus, Brain shape (segment 2), Appendicular lean mass, Dental caries, Lipid metabolism phenotypes, Total cholesterol levels in small LDL, Serum total cholesterol levels, Vitamin D levels, Total cholesterol levels in LDL, Small LDL particle concentration, Cortical surface area, Cortical thickness, Hip circumference adjusted for BMI, Afamin levels, Vertex-wise sulcal depth, Vertex-wise cortical surface area, Vertex-wise cortical thickness, Bioavailable testosterone levels, Oral microbiome beta diversity (Euclidian distance) in oral squamous cell carcinoma, Sphingomyelin (d42:2) levels, Sphingomyelin (d40:2) levels, Sphingomyelin (d38:1) levels, Sphingomyelin (d38:2) levels, Sphingomyelin (d34:1) levels, Sphingomyelin (d40:1) levels, Vitamin D levels or COVID-19 (MTAG), Height (standard GWA), CXCL10 levels, Multi-trait sex score, Diastolic blood pressure, Blood protein levels, Corneal curvature, Parental longevity (mother's age at death), Body fat distribution (trunk fat ratio), Body fat distribution (leg fat ratio), Serum 25-Hydroxyvitamin D levels, Adolescent idiopathic scoliosis, Waist circumference adjusted for BMI in non-smokers, Waist circumference adjusted for BMI in active individuals, Waist circumference adjusted for BMI (joint analysis main effects and physical activity interaction), Metabolite levels, 3-hydroxy-1-methylpropylmercapturic acid levels in smokers, Waist circumference adjusted for BMI (adjusted for smoking behaviour), Waist circumference adjusted for BMI (joint analysis main effects and smoking interaction), Medium LDL particle concentration, Total cholesterol levels in medium LDL, Cholesterol ester levels in medium LDL, Total cholesterol levels in large LDL, Cholesterol ester levels in large LDL, Large LDL particle concentration, Diacylglycerol (16:1/18:2 [2], 16:0/18:3 [1]) levels in elite athletes, Weight, Low density lipoprotein cholesterol levels, Total cholesterol levels, Body surface area, A body shape index, Multisyllabic word repetition, Retinol (Vitamin A) levels, Non-HDL cholesterol levels, Blood pressure (pleiotropy model 1 DBP adjusted for estimated causal effects x SBP), Tibia length to body height ratio, Free cholesterol to total lipids ratio in very large VLDL, Ratio of saturated fatty acids to total fatty acids, Mean diameter of LDL particles, Lung function (forced vital capacity), Total cholesterol to total lipids ratio in large LDL
Ppn	ADAMTSL5	2	1.81	low	No
Ppn	ADAMTS8	2	1.81	low	No					Central corneal thickness, Corneal resistance factor, Corneal hysteresis, Mammographic density (non-dense area), Percent mammographic density, Brain morphology (MOSTest), Brain region volumes, TestASV_43 (Parasutterella) abundance, Vertical cup-disc ratio (multi-trait analysis), Vertical cup-disc ratio (adjusted for vertical disc diameter), OTU99_21 (Parasutterella) abundance, OTU97_21 (Parasutterella) abundance, Height, Corneal astigmatism, Brain shape (segment 117), ADAMTS8/FAP protein level ratio, Node-level brain connectivity (multivariate analysis), Abdominal aortic aneurysm, Intraocular pressure, Glaucoma (primary open-angle), Vertical cup-disc ratio, Optic cup area, Pulse pressure x alcohol consumption interaction (2df test), Cortical thickness, Hip circumference adjusted for BMI, Whole brain free water diffusion (multivariate analysis), Whole brain restricted directional diffusion (multivariate analysis), Whole brain restricted isotropic diffusion (multivariate analysis), Central corneal thickness (MTAG), Corneal resistance factor (MTAG), Regional cortical thickness (superiorparietal), Vertex-wise sulcal depth, Insulin-like growth factor 1 levels, Vertex-wise cortical thickness, Primary open angle glaucoma (MTAG), Primary open angle glaucoma (multi-trait analysis), Systolic blood pressure, Pulse pressure x low social support interaction (2df test), Superior parietal thickness (unadjusted for global measures), Lung function (forced vital capacity), T2 brain MRIs Unsupervised Deep learning derived Imaging Phenotypes (dimension 47), Pulse pressure, Blood pressure (pleiotropy model 2 SBP adjusted for estimated causal effects x DBP), Blood pressure (pleiotropy model 1 DBP adjusted for estimated causal effects x SBP)
Ppn	ADAMTS16	2	1.81	low	No					Gut microbiota relative abundance (Bifidobacterium), Non-word reading, Ovarian cancer, Ovarian cancer (MTAG), Plasma parathyroid hormone levels, Body mass index, Urgency urinary incontinence, Functional impairment in major depressive disorder, bipolar disorder and schizophrenia, Metabolite levels, Hernia (any subtypes), Femur bone mineral density x serum urate levels interaction, Parkinson's disease motor subtype (tremor to postural instability/gait difficulty score ratio), Inguinal hernia, Axial length in high myopia, Bone mineral density mean, Breast cancer, ICD10 K44: Diaphragmatic hernia, Hernia, Height
trol	HSPG2	12	11.84	high	Yes				Dyssegmental dysplasia, Silverman-Handmaker type, 224410 (3), Autosomal recessive; Schwartz-Jampel syndrome, type 1, 255800 (3), Autosomal recessive	Lung function (FEV1/FVC), Alzheimer disease and age of onset, Height, Cortical thickness, Whole brain restricted directional diffusion (multivariate analysis), Serum alkaline phosphatase levels, Medication use for hypertension (number of purchases), Serum phosphate levels, Brain rsFMRI measurement (amplitude of low frequency fluctations) (Net100_Node13), Vertex-wise cortical thickness, von Willebrand factor A domain-containing protein 1 levels, Basement membrane-specific heparan sulfate proteoglycan core protein levels, Tubulointerstitial nephritis antigen-like levels, PR interval, Cerebral microbleeds (lobar), NASH resolution in nonalcoholic steatohepatitis, Lung function (FVC), CELA3A/CPA1 protein level ratio, CELA3A/CPB1 protein level ratio, CELA3A/CTRB1 protein level ratio, CELA3A/PLA2G1B protein level ratio, Atrial fibrillation, Whole brain restricted isotropic diffusion (multivariate analysis), Atrial fibrillation (MTAG), Vertex-wise sulcal depth, Brain rsFMRI measurement (amplitude of low frequency fluctations) (Net25_Node3), Brain rsFMRI measurement (amplitude of low frequency fluctations) (Net100_Node49), White blood cell count, Retinal arteriolar tortuosity
trol	CADM4	2	1.91	moderate	No					General cognitive ability, Macrophage inflammatory protein 1b levels, Seropositivity for bacteroides fragilis YCH46 peptide (agilent_43878)
trol	LAMA5	3	3.01	low	No			insomnia	?Bent bone dysplasia syndrome 2, 620076 (3), Autosomal recessive; Nephrotic syndrome, type 26, 620049 (3), Autosomal recessive	Neuroblastoma (pediatric), AGRN/HSPG2 protein level ratio, AGRN/B4GALT1 protein level ratio, AGRN/BTN2A1 protein level ratio, AGRN/CRIM1 protein level ratio, Serum levels of protein LAMA1;LAMB1;LAMC1, Colorectal cancer, Pelvic organ prolapse, 3-hydroxy-1-methylpropylmercapturic acid levels in smokers, Estimated glomerular filtration rate, Colorectal cancer or advanced adenoma, Serum creatinine levels, Colon polyp, Laminin levels (LAMA1.LAMB1.LAMC1.2728.62.2), Liver enzyme levels (alanine transaminase), Insomnia, Estimated glomerular filtration rate (creatinine), Femur bone mineral density x serum urate levels interaction, Creatinine levels, Serum glutamic-pyruvic transaminase levels, Pulse pressure, Systolic blood pressure, Prion-like protein doppel levels, Tenascin levels, Alanine aminotransferase levels, Colorectal polyp (UKB data field 20002_1460), ICD10 C18, C19, C20: colorectal cancer, Fuchs's corneal dystrophy, Platelet distribution width, Height, Perceived unattractiveness to mosquitoes, Colorectal cancer (SNP x SNP interaction), Laminin levels
trol	LAMA3	2	2.01	low	No				Epidermolysis bullosa, junctional 2A, intermediate, 619783 (3), Autosomal recessive; Epidermolysis bullosa, junctional 2B, severe, 619784 (3), Autosomal recessive; Epidermolysis bullosa, junctional 2C, laryngoonychocutaneous, 245660 (3), Autosomal recessive	White matter microstructure (axial diusivities), Composite immunoglobulin trait (IgA x IgG/IgM), Maximum cranial width, White blood cell count, High light scatter reticulocyte percentage of red cells, High light scatter reticulocyte count, Low-grade serous and serous borderline ovarian cancer, Epithelial ovarian cancer, Serous borderline ovarian cancer, Strep throat, Amyotrophic lateral sclerosis, Metabolite levels, Allergic rhinitis, Body mass index, Pulmonary tuberculosis, Tuberculosis, Tinnitus, Height
trol	LAMA2	2	2.01	low	No			sleep	Muscular dystrophy, congenital, merosin deficient or partially deficient, 607855 (3), Autosomal recessive; Muscular dystrophy, limb-girdle, autosomal recessive 23, 618138 (3), Autosomal recessive	General cognitive ability, Gut microbiota (bacterial taxa, rank normal transformation method), Height, Smoking status (ever vs never smokers), Tea consumption, Retinal detachment or retinal break, High myopia, Spherical equivalent, Asthma (childhood onset), Myopia (age of diagnosis), Spherical equivalent or myopia (age of diagnosis), Low myopia vs hyperopia, Low myopia, Hyperopia, Appendicular lean mass, Smoking initiation (ever regular vs never regular) (MTAG), Educational attainment (MTAG), Cold medicine-related Stevens-Johnson syndrome/toxic epidermal necrolysis (SJS/TEN) with severe ocular complications, Spherical equivalent (joint analysis main effects and education interaction), Myopia, Night sleep phenotypes, Refractive error, Axial length, Externalizing behaviour (multivariate analysis), Amyotrophic lateral sclerosis (sporadic), Cortical surface area, Octadecanedioate levels in elite athletes, Bifidobacterium angulatum abundance in stool, Isoleucine levels in elite athletes, Gamma-glutamylisoleucine levels in elite athletes, Cigarette consumption x hours spent using computers interaction, Refractive error (autorefraction measured), Height (standard GWA), Vertex-wise cortical thickness, Vertex-wise cortical surface area, Retinal vascular fractal density, Ocular disease, Vertex-wise sulcal depth, Educational attainment, Bread type: White (UKB data field 1448_1), Arthritis (juvenile idiopathic), Smoking initiation, Height (weighted GWA), Laminin-2 levels, Lung function (forced vital capacity), Pain (pleiotropy), Body mass index, Pregnancy loss in nulliparas, Whole body fat mass (UKB data field 23100), Serum bilirubin levels x Mediterranean diet adherence interaction in metabolic syndrome, Sleep duration (short sleep), interferon-related traits, Metabolite levels, Periodontal disease-related phenotype (Socransky), Lean body mass, Response to alcohol consumption (flushing response), Cortical thickness, Brain morphology (MOSTest), Prostate-specific antigen levels, Renal cell carcinoma, Color vision defects (Tritan)
trol	LAMA1	2	2.01	low	No				Poretti-Boltshauser syndrome, 615960 (3), Autosomal recessive	Type 2 diabetes, P_Bacteroidetes abundance, Triglycerides x physical activity interaction (2df test), Fasting total cholesterol in HDL2, Fasting total cholesterol in HDL, Fasting large HDL particle concentration, Fasting phospholipid levels in large HDL, Fasting total cholesterol in large HDL, Fasting cholesterol esters in large HDL, Fasting free cholesterol in large HDL, Fasting total lipids in large HDL, Velopharyngeal dysfunction, Thrombomodulin levels in ischemic stroke, High density lipoprotein cholesterol levels, Triglycerides, Non-small cell lung cancer, Alzheimer disease and age of onset, Adverse response to drug, Cortical thickness, 3-phenylpropionate (hydrocinnamate) levels in elite athletes, Sphingomyelin (d18:1/25:0, d19:0/24:1, d20:1/23:0, d19:1/24:0) levels in elite athletes, Lung cancer, Vertex-wise sulcal depth, Diastolic blood pressure, Pregnancy loss in nulliparas, Systolic blood pressure, Sudden cardiac arrest, Response to citalopram treatment
trol	AGRN	2	1.92	low	No				Myasthenic syndrome, congenital, 8, with pre- and postsynaptic defects, 615120 (3), Autosomal recessive	Height, Hip bone size, Bone mineral density (hip) and hip bone size, Maternal nondisjunction of chromosome 21 (MI error vs fathers), Hyperopia, AGRN/HSPG2 protein level ratio, AGRN/B4GALT1 protein level ratio, AGRN/BTN2A1 protein level ratio, AGRN/CRIM1 protein level ratio, Late-onset Alzheimer's disease, Dihomo-linolenoylcarnitine (20:3n3 or 6) levels in elite athletes, Glycerate levels in elite athletes, Linoleoylcarnitine (C18:2) levels in elite athletes, Educational attainment, Height (standard GWA), Vertex-wise sulcal depth, Low-density lipoprotein levels (MTAG), Agrin levels, Serum levels of protein ISG15, Body mass index, Ubiquitin-like protein ISG15 levels (ISG15.14151.4.3), Alcohol consumption, Total lipids in chylomicrons and extremely large VLDL (UKB data field 23482), Phospholipids in chylomicrons and extremely large VLDL (UKB data field 23483), Concentration of chylomicrons and extremely large VLDL particles (UKB data field 23481), Ubiquitin-like protein ISG15 levels
trol	EGFLAM	2	1.92	low	No					Total brain volume change rate x age interaction (1df), Response to SSRI (responders vs non-responders), Educational attainment (MTAG), Response to selective serotonin reuptake inhibitors in depression, Coronary artery calcified atherosclerotic plaque score in type 2 diabetes, Response to citalopram treatment, Xerostomia (moderate to severe) in oropharyngeal cancer, Alzheimer's disease, proxy Alzheimer's disease or related dementias, Pikachurin levels, Alopecia areata, Height, Nonsyndromic cleft lip with or without cleft palate, Highest math class taken, Highest math class taken (MTAG), Smoking initiation, Educational attainment
trol	CNTNAP4	2	1.91	low	No					Smoking status (ever vs never smokers), General cognitive ability, Fasting plasma glucose, High density lipoprotein cholesterol levels, Cognitive aspects of educational attainment, Smoking initiation (ever regular vs never regular) (MTAG), Educational attainment (MTAG), Self-reported math ability, Cognitive performance (MTAG), Cognitive performance, Self-reported math ability (MTAG), Highest math class taken (MTAG), Post bronchodilator FEV1, Post bronchodilator FEV1/FVC ratio in COPD, Cerebrospinal T-tau levels, Response to amphetamines, Sphingolipid levels, Post bronchodilator FEV1/FVC ratio, 3-hydroxy-1-methylpropylmercapturic acid levels in smokers, Local histogram emphysema pattern, Response to haloperidol in schizophrenia, Melanoma, Educational attainment, Smoking initiation, Vaginal microbiome MetaCyc pathway (PYRIDOXSYN-PWY|pyridoxal 5'-phosphate biosynthesis I), Vaginal microbiome MetaCyc pathway (1CMET2-PWY|N10-formyl-tetrahydrofolate biosynthesis), Body mass index, Intelligence, Color vision defects (Tritan), Prostate cancer, Bone mineral density variability, Low myopia, 3-month functional outcome in ischaemic stroke (modified Rankin score), Weight
trol	LRP1	2	1.91	low	No			insomnia	?Keratosis pilaris atrophicans, 604093 (3), Autosomal recessive; Developmental dysplasia of the hip 3, 620690 (3), Autosomal dominant	Spontaneous coronary artery dissection, Male-pattern baldness, Lung function (FEV1/FVC), Peak expiratory flow, Migraine with aura and/or pulse pressure, Migraine without aura and/or pulse pressure, Migraine and/or pulse pressure, Asthma (adult onset), Height, Asthma (childhood onset), Atopic asthma, Hair color, Appendicular lean mass, Medication use (anilides), Medication use (antimigraine preparations), Migraine, Migraine without aura, Abdominal aortic aneurysm, Body mass index, Pulmonary function (smoking interaction), Pulmonary function, Migraine - clinic-based, Cervical artery dissection, Coronary artery disease, Moyamoya disease, Colorectal cancer or advanced adenoma, Headache, Aortic aneurysm, Apolipoprotein A1 levels, Carotid intima media thickness (minimum), Carotid intima media thickness (maximum), Carotid intima media thickness (mean), Insomnia, Schizophrenia, High density lipoprotein cholesterol levels, Metabolic biomarkers (multivariate analysis), Cystatin C levels, Body fat percentage, Vertex-wise cortical thickness, Urate levels, Pulse pressure, Fibromuscular dysplasia, Asthma in any disease, Blood pressure (pleiotropy model 1 DBP adjusted for estimated causal effects x SBP), Blood pressure (pleiotropy model 2 SBP adjusted for estimated causal effects x DBP), Migraine (MTAG), Cervical artery dissection (MTAG), Migraine without aura (MTAG), Large artery stroke (MTAG), Descending aorta strain, Headache or migraine, Pain (pleiotropy), Bone mineral density mean, Colorectal cancer, Heel bone mineral density, Descending aorta maximum area (MTAG), Descending aorta maximum area, Descending thoracic aortic diameter, Descending aorta diameter
trol	NOTCH2	2	1.91	low	No					Lymphocyte count, Breast cancer, Invasive breast cancer, Hepatocyte growth factor levels, Type 2 diabetes, White blood cell count, Nevus count or cutaneous melanoma, Type 1 diabetes, Urate levels, White blood cell count (neutrophil), Systemic lupus erythematosus, High density lipoprotein cholesterol levels, QRS duration, Medication use for T2D (number of purchases), Glycated hemoglobin levels, Gamma glutamyl transferase levels, Neutrophil count, Systemic lupus erythematosus (MTAG), Inflammatory bowel disease, Sunburns, Crohn's disease, Liver enzyme levels (gamma-glutamyl transferase), Gamma glutamyl transpeptidase, Hemoglobin A1c levels, Eosinophil counts, Eosinophil percentage of white cells
trol	CNTN2	2	1.91	low	No	epilepsy			Epilepsy, early-onset, 5, with or without developmental delay, 615400 (3), Autosomal recessive	Adventurousness, Red blood cell count, Protein quantitative trait loci, Type 2 diabetes, Aspartate aminotransferase levels, HDL cholesterol levels, CEACAM8/MMP9 protein level ratio, Renin levels, Serum levels of protein CNTN2, Urate levels, Schizophrenia, Self-reported math ability, Self-reported math ability (MTAG), Highest math class taken, Cerebrospinal fluid biomarker levels, Waist-hip ratio, Blood protein levels, Contactin-2 levels, Right unilateral cleft lip, Contactin-2 levels (CNTN2.3296.92.2), Smoking initiation, Contactin-2 level in Chronic kidney disease with hypertension and no diabetes (3296_92), Waist-hip index, Waist-to-hip ratio adjusted for BMI, Triglyceride to HDL cholesterol ratio, Lung function (FEV1/FVC), Hyper-haemoglobinised percentage of red cells, Serum urate levels, Periodontitis (stage III/IV grade C), Height
trol	LRP4	2	1.91	low	No				?Myasthenic syndrome, congenital, 17, 616304 (3), Autosomal recessive; Cenani-Lenz syndactyly syndrome, 212780 (3), Autosomal recessive; Sclerosteosis 2, 614305 (3), Autosomal dominant, Autosomal recessive	Heel bone mineral density, Reaction time, Positive affect, Neuroticism, Depressive symptoms, Well-being spectrum (multivariate analysis), General risk tolerance (MTAG), Venous thromboembolism, Urate levels, Schizophrenia, Total body bone mineral density, Venous thromboembolism or factor VIII levels (pleiotropy), Venous thromboembolism or factor XI levels (pleiotropy), Venous thromboembolism or fibrinogen levels (pleiotropy), Triglycerides to total lipids ratio in IDL, Cholesterol to total lipids ratio in IDL, Vertex-wise cortical thickness, Cholesteryl esters to total lipids ratio in very small VLDL, Body mass index, Migraine, Height, Systolic blood pressure, D-dimer levels, Venous thromboembolism or tissue plasminogen activator levels (pleiotropy), Cholesteryl esters to total lipids ratio in IDL, Low-density lipoprotein receptor-related protein 4 level in Chronic kidney disease with hypertension and no diabetes (19558_10), Low-density lipoprotein receptor-related protein 4 levels, Intraocular pressure, Pre-treatment viral load in HIV-1 infection, Feeling fed-up, Bone mineral density mean
trol	LRP2	2	1.91	low	No				Donnai-Barrow syndrome, 222448 (3), Autosomal recessive	Gut microbiota (bacterial taxa, hurdle binary method), White matter microstructure (axial diusivities), Proteinuria, Proteinuria (mild), Proteinuria (moderate to severe), Gut microbiota (alpha diversity), Lung function (FVC), Optic disc size, Gout, Urate levels, Creatinine levels, Hyperuricemia, Chronic kidney disease, Serum uric acid levels, Estimated glomerular filtration rate, Macular thickness, Glomerular filtration rate, Relapse in multiple sclerosis, Glomerular filtration rate (creatinine), Anorexia nervosa, Clear cell renal cell carcinoma, Kidney cancer, Blood pressure (smoking interaction), Estimated glomerular filtration rate in non-diabetics, Serum creatinine levels, Hypotaurine levels in elite athletes, Hemoglobin, Hematocrit, Blood urea nitrogen levels, Educational attainment, Red blood cell count, Estimated glomerular filtration rate (creatinine), Cystatin C levels, Estimated glomerular filtration rate (cystatin c), Uric acid levels, Serum urate levels, Height, Ocular sarcoidosis, Iris heterochromicity, Suicide attempts in bipolar disorder or schizophrenia, Mortality in COVID-19, Vaginal microbiome MetaCyc pathway (PWY-5705|allantoin degradation to glyoxylate III), Vaginal microbiome MetaCyc pathway (PWY-5741|ethylmalonyl-CoA pathway), Vaginal microbiome MetaCyc pathway (PROTOCATECHUATE-ORTHO-CLEAVAGE-PWY|protocatechuate degradation II (ortho-cleavage pathway)), Total PHF-tau (SNP x SNP interaction), Neurofibrillary tangles (SNP x SNP interaction)
trol	NOTCH1	2	1.91	low	No				Adams-Oliver syndrome 5, 616028 (3), Autosomal dominant; Aortic valve disease 1, 109730 (3), Autosomal dominant	Mean corpuscular hemoglobin, Length of menstrual cycle, Ulcerative colitis, Crohn's disease, Inflammatory bowel disease, Chronic inflammatory diseases (ankylosing spondylitis, Crohn's disease, psoriasis, primary sclerosing cholangitis, ulcerative colitis) (pleiotropy), Coronary artery calcified atherosclerotic plaque (130 HU threshold) in type 2 diabetes, Red cell distribution width, N-formylanthranilic acid levels in elite athletes, Alzheimer's disease (age of onset) in APOE e4 non-carriers, Regional cortical thickness (paracentral), Alzheimer's disease in non-APOE e4 carriers, Vaginal microbiome presence (s_Dialister micraerophilus), Neurogenic locus notch homolog protein 1 levels, Pulse pressure, Systolic blood pressure, Height, Eosinophil counts, Serum alkaline phosphatase levels, Triglyceride levels, X-12127 levels, Phospholipids to total lipids ratio in small HDL, Total cholesterol to total lipids ratio in small HDL
twit
Key
?	Provisional relationship between phenotype and genes in OMIM

### Sheet: S27 Oligonucleotides
Human Oligonucleotides
Alg10-K371fs-FOR	AGTCAATTTTTTGGAATTTAATG	Mutagenesis to make HsAlg10K371f
Alg10-K371fs-REV	GATTTCAATGAGTCAGCTATAC	Mutagenesis to make HsAlg10K371f
Alg10B-L253W-FOR	CTTTTCTGTTGGACTTGGCCC	Mutagenesis to make HsALG10BL253W
Alg10B-L253W-REV	CATACTCAAGTTTTTAAAGGAC	Mutagenesis to make HsALG10BL253W
Drosophila Oligonucleotides
Alg10 RTqPCR FOR	CGCAAGGAATTCGATGTGT	Quantify Alg10 in qPCR
Alg10 RTqPCR REV	TCACCGTGCACAGACTTAGG	Quantify Alg10 in qPCR
RpL32 RTqPCR FOR	ATGCTAAGCTGTCGCACAAATG	Quantify RpL32 in qPCR
RpL32 RTqPCR REV	GTTCGATCCGTAACCGATGT	Quantify RpL32 in qPCR
Zebrafish oligonucleotides
Zebrafish alg10 forward primer:	TGGGACCCAATGATCACC	Genotyping alg10
Zebrafish alg10 reverse primer:	ATGTGCAGCTTGCAGATGA	Genotyping alg10
Zebrafish sgRNA	TGGGCTGTATTTGGCATCGG	CRISPR/Cas9
C. elegans oligonucleotides
GGCGCGAGAAAAATAGAACA	GGCGCGAGAAAAATAGAACA	Genotyping ok809
TTTTGGAGAGGGAGTGATGG	TTTTGGAGAGGGAGTGATGG	Genotyping ok809
Arabidopsis oligonucleotides
SAIL_515_F10_F	GGGGCCGAATCTTAGTGATAG	Genotyping alg10-1
SAIL_515_F10_R	ATGGAGCTGATGGAACTGATG	Genotyping alg10-1
LB3	TAGCATCTGAATTTCATAACCAATCTCGATACAC	Genotyping alg10-1
35s promoter	CTTCGCAAGACCCTTCCTCTATATAAG	Genotyping human ALG in alg10-1
HsAlg10_F	CCATATAAACCTTTGAATGTCCTGACTATTTGGCC	Clone HsAlg10WT and HsAlg10K371fs to pK7WG2 vector and genotype HsAlg10 in alg10-1
HsAlg10_R	TTACCACATAAACCTTTGAATGTCCTGACTATTTGGCC	Clone HsAlg10WT and HsAlg10K371fs to pK7WG2 vector and genotype HsAlg10 in alg10-1
HsAlg10B_F	CACCATGGCGCAGCTGGAAGGTTACTA	Clone HsAlg10BWT and HsALG10BL253W to pK7WG2 vector and genotype HsAlg10B in alg10-1
HsAlg10B_R	TTACCACATAAACCTTTGAATGTCCTGAC	Clone HsAlg10BWT and HsALG10BL253W to pK7WG2 vector and genotype HsAlg10B in alg10-1
alg10_1F	TGAAAAGACGATATGTGCTCAGTGC	Quantify AtALG10 in qPCR
alg10_1R	AGCAAGCAACGAAAAGCATCCA	Quantify AtALG10 in qPCR
Alg10WT_F	TGCTGGTTGGAGTATAGCTGACT	Quantify HsAlg10WT in qPCR
Alg10WT_R	ATTCCAGCAGTTTCTGAGGAACT	Quantify HsAlg10WT in qPCR
Alg10mutant_F	TCCTCATCTCCTGTCTCCTAGCA	Quantify HsAlg10K371fs in qPCR
Alg10mutant_R	ACACAGAGACTAAGGTAACCACAA	Quantify HsAlg10K371fs in qPCR
Alg10B_F	ACTTGGCCCTACATCCTTCTGGG	Quantify HsAlg10BWT and HsALG10BL253W in qPCR
Alg10B_R	GGCTTCATGACTACTCCGATCGCC	Quantify HsAlg10BWT and HsALG10BL253W in qPCR
ACT2_F	CGTACAACCGGTATTGTGCTGG	Quantify ACT2 in qPCR
ACT2_R	AGCAAGGTCAAGACGGAGGATG	Quantify ACT2 in qPCR
IPP2_F	GTATGAGTTGCTTCTCCAGCAAAG	Quantify IPP2 in qPCR
IPP2_R	GAGGATGGCTGCAACAAGTGT	Quantify IPP2 in qPCR
spike_F	CCAGAATGGCTTCCAGCTTTA	Quantify RNA spike in qPCR
spike_R	GGAACAAGACCGCAAGGAATTA	Quantify RNA spike in qPCR
